# Genome-wide association study of major anxiety disorders in 122,341 European-ancestry cases identifies 58 loci and highlights GABAergic signaling

## Abstract

The major anxiety disorders (ANX; including generalized anxiety disorder, panic disorder, and phobias) are highly prevalent, often onset early, persist throughout life, and cause substantial global disability. Although distinct in their clinical presentations, they likely represent differential expressions of a dysregulated threat-response system. Here we present a genome-wide association meta-analysis comprising 122,341 European ancestry ANX cases and 729,881 controls. We identified 58 independent genome-wide significant ANX risk variants and 66 genes with robust biological support. In an independent sample of 1,175,012 self-report ANX cases and 1,956,379 controls, 51 of the 58 associated variants were replicated. As predicted by twin studies, we found substantial genetic correlation between ANX and depression, neuroticism, and other internalizing phenotypes. Follow-up analyses demonstrated enrichment in all major brain regions and highlighted GABAergic signaling as one potential mechanism underlying ANX genetic risk. These results advance our understanding of the genetic architecture of ANX and prioritize genes for functional follow-up studies.

## Supplementary material for "Genome-wide association study of major anxiety disorders in 122,341 European-ancestry cases identifies 58 loci and highlights GABAergic signaling": PGC-ANX1 Supplementary Tables

### Sheet: Table Contents
This document contains the Supplementary Tables for the PGC-ANX manuscript titled "58 SNPs associated with major anxiety disorders in genome-wide association study of 122,225 European-ancestry cases"
Number	Title	Short description
S1	Cohorts	Overview of each individual ANX cohort included in the meta-analysis as well as sub-group meta-analyses.
S2	Main GWAS SNP findings	A list of the 58 lead SNPs that reached significance in the main ANX GWAS meta-analysis.
S3	Subgroup SNP findings	Genome-wide SNP associations by cohort subgroup.
S4	Subgroup LDSC analyses	Genetic heritability estimates for all subgroups (Community, Comorbidity, SRPD, Clinical, Biobank) and the full meta for four different assumed population prevalences (20%, 15%, 10%, and 5%), as well as genetic correlations between each pairwise combination of the five sub-groups and the overall meta-analysis (full Meta), as estimated with LDSC.
S5	GenomicSEM 1-factor model	Model fit and results of the 1-factor GenomicSEM model without SNP effects, modeling the factor structure of the five ascertainment-specific ANX subgroups (Community, Comorbidity, SRPD, Clinical, Biobank).
S6	23andMe replication	Independent replication of the 58 lead SNPs in 23andMe.
S7	MVP-AFR Replication	P-values and sign tests of ANX GWAS lead SNPs in MVP-AFR ANX GWAS.
S8	Previous ANX replications	Testing of GWS SNPs from prior ANX-related case/control GWAS in the current study.
S9	PRS	Polygenic risk scores predicting ANX in UK Biobank for participants of European, African, and South Asian ancestry.
S10	FINEMAP	Credible SNP sets from FINEMAP.
S11	Stratified LDSC	Estimates of the partitioned SNP-based heritability for functional genomic classification and cell-type specific enrichment.
S12	Tissue Expression	Enrichment for expression of ANX loci in body and brain tissues.
S13	Gene-based Association	91 genes significantly associated with ANX.
S14	SMR Data Sources	Reference datasets used for summary-data based mendelian randomization (SMR).
S15	T-SMR Brain	Transcriptomic SMR in brain tissue.
S16	P-SMR Brain	Proteomic SMR in brain tissue.
S17	M-SMR Brain	Methylomic SMR in brain tissue.
S18	Concordant T-SMR	Concordant transcriptomic SMR between brain and blood.
S19	Concordant M-SMR	Concordant methylomic SMR between brain and blood.
S20	Expanded Gene List	Expanded set of ANX associated genes with support from MAGMA, T-SMR, M-SMR, P-SMR, eQTL, and HiC data.
S21	Gene Set Analysis	Enrichment of ANX association signals in 10,894 gene sets.
S22	Drug Classes	Gene-drug interaction analyses for 161 drug classes.
S23	Drug Targets	Gene-drug interaction analyses for 1500 drugs.
S24	Cross-trait genetic correlations	Cross-trait genetic correlation analysis for the main ANX meta-analysis and the five ANX sub-groups with 112 other traits and phenotypes using LDSC including references of all summary statistics used for the analysis.
S25	Bidirectional GSMR	Bi-directional generalized summary-data based mendelian randomization (GSMR) between ANX and internalizing outcomes MDD, PTSD, and neuroticism.

### Sheet: S1 Cohorts
Supplementary Table S1: Overview of individual cohorts, over-all meta-analsis & sub-group meta analyses: The table gives an overview of characteristics of each individual ANXcohort (all columns below 'Individual cohorts') that was included in the meta-analysis. Information includes: the ascertainment method, number of cases (N cases), number of controls (N controls), half effective sample size (Neff_half), number of SNPs in the filtered and aligned (after quality control) summary statistics file (N-SNPs), and Lambda from GWAS analysis (LAMBDA-GC) for each of the 36 individual cohorts (more cohort specific details can be found in the Supplementary Notes). All cohorts are colour coded according to their division in subsequent sub-group analyses, separated by the mode of ascertainment: All cohorts in blue are community samples (Community), all cohorts in orange include ANX cases that were ascertained for another comorbid psychiatric disorder (Comorbidity), all cohorts in green include self-reported professional diagnosis (SRPD, ANX cases selected in a clinical setting are in yellow (Clinical), and biobank or registrie cohorts are in red. (Biobank). On the right side of the table, all columns below 'Meta-analyses' summarize results from meta-analyses of these five sub-groups, and the main meta-analysis (last line in gray). Information includes: Number of cases (Ncase Meta), number of controls (Ncontrol Meta), half effective sample size (Neff half), number of SNPs per meta-analysis (N SNPs), genomic inflation factor (Lambda & Lambda1000), the number of genome-wide significant SNPs, and different estimates from linkage-disequilibrium score regression (LDSC), namely the liability scale heritability when assuming a 15% population prevalence of ANX (Liability h2 (15%)), the standard error of the h2 (SE), the LDSC intercept (Intercept), standard error of the intercept (SE(Intercept)), and the ratio (Ratio) and standard error of the Ratio (SE(Ratio)). Abbreviations are the following: CISR = Clinical Interview Schedule – Revised; ICD-9/10 = International Classification of Disease, Version 9/10; DIGS = Diagnostic Interview for Genetic Studies; SADS-LA = Schedule for Affective Disorders and Schizophrenia - Lifetime and Anxiety disorder version; CIDI = Composite International Diagnostic Interview; CIDI-SF = CIDI short form; M-CIDI = CIDI, Munich version; CES-D = Center for Epidemiological Studies Depression; YAPA = Young Adult Psychiatric Assessment; SCID-III-R/SCID-IV = Structural Clinical Interview for DSM-III-R/DSM-IV; WHO-CIDI = World Health Organization CIDI; SSAGA = Semi-Structured Assessment for the Genetics of Alcoholism; SRD = self report diagnoses; SRPD = self report professional diagnoses; MINI = Mini-International Neuropsychiatric Interview; ICPC-2 = International Classification of Primary Care, Version 2. GAD = generalized anxiety disorder; PA = panic attack; PAN = panic disorder; SOC = social phobia; AGORA = agoraphobia; PHOB = specific phobia; DEP = major depression; P74 = anxiety disorder/anxiety state; GAD-7 = generalized anxiety disorder-7 score.
	Individual cohorts									(Sub-group) meta-analyses
Subgroup	Cohort	Ascertainment	Assessment	Case Criteria	N cases	N controls	N_eff_half	N-SNPs	LAMBDA-GC	Ncase meta	Ncontrol meta	Neff half	N SNPs	Lambda	Lambda 1000	N significant hits	Lambda GC	Intercept	SE (intercept)	Ratio	SE (Ratio)
COMMUNITY	ALSPAC	Birth cohort	CISR	ICD-10 GAD, PAN, SOC, PHOB	536	3404	926	6710257	0.989	14038	48288	20120	6710506	1.052	1.002	1	1.0587	1.0201	0.0065	0.3308	0.1068
	ANGST_PCL (GSK)	Community	DIGS/SADS-LA	DSM-IV GAD, PA, SOC, AGORA, PHOB	852	1103	961	3346186	1.016
	ANGST-MGS	Community	CIDI-SF	DSM-IV GAD, PA, SOC, AGORA, PHOB	557	779	649	5157433	1.006
	ANGST-NESDA/NTR	Clinical/Twin	CIDI	DSM-IV GAD, PAN, SOC, AGORA, PHOB	1521	2970	2011	4005472	1.018
	ANGST-RS1	Community	M-CIDI/CES-D	DSM-IV GAD, PAN, SOC, AGORA, PHOB	331	1629	550	4776815	1.028
	ANGST-RS2	Community	M-CIDI/CES-D	DSM-IV GAD, PAN, SOC, AGORA, PHOB	209	1023	347	4761059	1.012
	ANGST-RS3	Community	M-CIDI/CES-D	DSM-IV GAD, PAN, SOC, AGORA, PHOB	370	1817	614	4800165	1.013
	ANGST-SHIP-START	Community	M-CIDI	DSM-IV GAD, PAN, SOC, AGORA, PHOB	540	839	659	4955643	1.018
	ANGST-TRAILS	Community	CIDI	DSM-IV GAD, PAN, SOC, AGORA, PHOB	278	336	304	4724976	1.009
	GEDI-CHDS	Birth cohort	CIDI	GAD, PAN, SOC, AGORA, PHOB, SEP	244	217	229	7370949	1.013
	GEDI-GSMS	Community	YAPA	GAD, PAN, SOC, AGORA, PHOB, SEP	208	551	301	7381597	1.017
	GEDI-VTSABD	Twin sample	SCID-III-R	GAD, PAN, SOC, AGORA, PHOB	224	406	288	7317710	1.01
	GSC	Clinical-GP	CALIBER (code 267)	ANX states/ disorders	1306	12675	2368	7277827	1.034
	MUSP	Birth Cohort	WHO-CIDI	GAD, SOC, AGORA, PHOB	316	715	438	6666453	0.995
	QIMR_Adult	Twin/Family	SSAGA, SRPD	PAN, SOC, AGORA, GAD-7>11	2448	6343	3532	7046666	1.011
	QIMR_NUUP	Twin sample	CIDI	PAN, SOC	1131	1233	1179	7050361	1.015
	STR-CATSS	Twin sample	ICD-9, ICD-10	GAD, PAN, SOC, AGORA, PHOB	540	2333	877	6552984	1.069
	STR-SALTY	Twin sample	ICD-9, ICD-10	GAD, PAN, SOC, AGORA, PHOB	687	3445	1145	6568304	1.032
	STR-TWINGENE	Twin sample	ICD-9, ICD-10	GAD, PAN, SOC, AGORA, PHOB	1740	6470	2742	6856716	1.057
COMORBIDITY	iPSYCH	Biobank/Register	ICD-10	GAD, PAN, SOC, AGORA, PHOB, UNSPEC/MIXED ANX	5288	14422	7738	6913485	1.074	12980	27430	17392	7076124	1.072	1.004	1	1.0768	0.9976	0.0074	<0	-
	QIMR_AGDS	Advertisement	SRD	DEP + (GAD, PAN, SOC)	7434	12729	9386	7076004	0.994
	UTAH SUICIDE	Biobank/Suicide	ICD-9	GAD, PAN, SOC, PHOB	258	279	268	6556380	0.965
SRPD	MVP	Biobank	SRPD	Anxiety reaction/PAN	28525	163731	48585	6988559	1.098	53978	221844	83986	6988559	1.173	1.002	4	1.22	1.0296	0.0074	0.1128	0.0284
	UKBB	Biobank	SRPD	GAD, PAN, SOC, AGORA, PHOB	25453	58113	35400	6485690	1.157
CLINICAL	MGH-ICCBD	Clinical	SCID-IV	ANX, PAN/AGORA +/- BiP	1823	5151	2692	6552982	1.021	3631	11907	5518	6344290	1.046	1.008	0	1.0548	1.0114	0.0078	0.2111	0.1456
	PANIC-DCA1 (Denmark)	Clinical	SCAN	PAN/AGORA	248	970	395	6026555	1.006
	PANIC-GMDC (Germany-II)	Clinical	SCID-IV	PAN/AGORA	247	537	338	6101423	1
	PANIC-GOM3 (Germany-I)	Clinical	SADS-LA, CIDI, SCID-IV	PAN/AGORA	472	1803	748	5968378	1.009
	PANIC-GWC3 (Germany-III)	Clinical	WHO-CIDI	PAN/AGORA	280	855	421	6473454	0.993
	PANIC-SWDF (Sweden)	Clinical	MINI	PAN/AGORA	561	2591	922	6040515	1.015
BIOBANK	BioVU	Biobank	ICD-9, ICD-10	GAD, PAN, SOC, AGORA, PHOB, UNSPEC ANX	7586	50545	13192	5442590	1.034	37714	420412	68253	7260159	1.042	1.001	3	1.2661	1.0538	0.0079	0.176	0.026
	ESTBB	Biobank	ICD-10	GAD, PAN, SOC, AGORA, PHOB	12523	134954	22919	7368250	1.143
	FINNGEN	Biobank	ICD-8, ICD-9, ICD-10	GAD, PAN, PHOB, UNSPEC ANX	9182	160108	17367	7448689	1.134
	HUNT	Biobank	ICD-10, ICPC-2	GAD, PAN, SOC, AGORA, PHOB; P74; HADS-A>11	6587	40740	11340	7372286	1.052
	MOBA	Birth Cohort	ICD-10	GAD, PAN, SOC, AGORA, PHOB	715	22168	1385	6334260	0.967
	MGH-PBK	Biobank	ICD-9, ICD-10	GAD, PAN, SOC, AGORA, PHOB	1121	11897	2048	5180221	0.99
-	Total	-			122341	729881	195264	-	-	122341	729881	195264	7235833	1.083	1	59	1.4846	1.051	0.0086	0.083	0.0139

### Sheet: S2 Main GWAS SNP findings
Supplementary Table S2: List of the 58 genome-wide significant SNPs of the main ANX GWAS meta-analysis ordered by their chromosome. SNP=name of variant; CHR=chromosome; BP=base pair position (hg19); P=P-value; OR=odds ratio for allele 1; SE=standard error; A1A2=allele 1 and allele 2; FRQ_A=frequency of allele1 in affected cases; FRQ_U=frequency of allele1 in unaffected controls; INFO=imputation info score; number of cases, controls and effective sample size per SNP as well as direction of effect in each cohort ((Nca,Nco,Neff)Direction). Next, ngt=number of studies in which this variant was genotyped (vs. imputed); “LD friends(.1).p0.001”=list of all variants with LD-r2 > 0.1 to index SNP, in brackets LD-r2 and distance in kb sorted by LD-r2; range.left=left margin of region (defined by LD friends); range.right=right margin of region (defined by LD friends); span(kb)=right margin - left margin (in kb); “friends(.6).p0.001”, range.left.6, range.right.6, and span.6(kb)=as before but with LD-r2 of 0.6; gwas_catalog_span.6=list of entries in NHGRI GWAS catalogue among entries in column "LD-friends(0.6).p0.001"; “genes.6.50kb(dist2index)”=list of genes within the region of friends.6 (±50 kb), in brackets distance to index SNP in kb; "N.genes.6.50kb"=Number of genes in a region of 6.5kb around the SNP.
SNP	CHR	BP	P	OR	SE	A1A2	FRQ_A_122225	FRQ_U_729960	INFO	(Nca,Nco,Neff)Dir	ngt	LD-friends(0.1).p0.001	range.left	range.right	span(kb)	LD-friends(0.6).p0.001	range.left.6	range.right.6	span.6(kb)	gwas_catalog_span.6	genes.6.50kb(dist2index)	N.genes.6.50kb
rs34579341	1	72745962	4.013e-09	0.96416	0.0062	G/A	0.179	0.172	0.992	(121373,728857,194244.40)+?++++++--+++-+++++++++++--+++--+++-	0	rs34874247(0.999/-1.01),rs34020954(0.999/-3.58),rs61765646(0.998/-22.8),rs12737564(0.998/-6.44),rs34376163(0.998/-7.26),rs34723450(0.997/-21.6),rs34361149(0.935/4.51),rs61765651(0.934/8.35),rs12740789(0.934/6.11),rs61765650(0.934/7.15),rs2613498(0.931/6.98),rs2613497(0.931/7.86),rs2568953(0.931/7.99),rs2613496(0.931/8.83),rs2568957(0.931/18.5),rs2613499(0.931/5.59),rs2815757(0.931/18.3),rs2815764(0.931/8.16),rs2815748(0.887/70.2),rs2613500(0.887/73.9),rs2815747(0.887/75.2),rs2613508(0.886/87.6),rs2613503(0.886/93.8),rs1993709(0.886/92.6),rs2613507(0.886/88.5),rs2613504(0.886/89.8),rs2613505(0.886/89.4),rs2815749(0.885/68.8),rs1460940(0.884/68.7),rs2815775(0.783/107),rs1599339(0.781/100),rs11209963(0.781/137),rs2590943(0.781/128),rs1460939(0.781/116),rs2590942(0.781/139),rs2797104(0.78/145),rs4649955(0.78/143),rs2815766(0.78/144),rs2492971(0.78/141),rs782240(0.779/160),rs1373914(0.779/156),rs992956(0.779/155),rs782257(0.779/153),rs61771778(0.778/181),rs782245(0.778/170),rs782218(0.778/179),rs782221(0.778/178),rs782242(0.778/171),rs1664410(0.776/186),rs782214(0.776/199),rs796698(0.776/193),rs782211(0.776/200),rs707444(0.775/203),rs1599337(0.773/100),rs35166058(0.767/-43.2),rs35483896(0.766/-50.5),rs34940719(0.766/-52.2),rs12725081(0.764/-63.2),rs9699942(0.761/-64.1),rs1858601(0.761/-71.5),rs35944729(0.761/-79.5),rs34840702(0.761/-83),rs61765640(0.761/-61.6),rs12726084(0.76/-96.8),rs34289700(0.759/-85.9),rs6672863(0.758/-90.3),rs61765616(0.758/-102),rs79908654(0.757/-106),rs6665041(0.757/-114),rs34029663(0.757/-111),rs12748679(0.757/-101),rs12755450(0.757/-118),rs2901653(0.757/-114),rs61765613(0.757/-109),rs7526028(0.757/-112),rs36075373(0.757/-109),rs61765615(0.757/-107),rs34274959(0.755/-59.7),rs10789334(0.669/-98.1),rs34124399(0.545/-142),rs2821235(0.543/-147),rs1545933(0.542/-134),rs1385919(0.542/-140),rs2245234(0.535/-138),rs2821248(0.535/-170),rs1905978(0.535/-180),rs4545290(0.528/210),rs10493499(0.528/210),rs61771794(0.527/210),rs61771795(0.523/211),rs11586991(0.523/211),rs72684685(0.522/213),rs61771796(0.522/213),rs11588862(0.522/212),rs61771798(0.522/213),rs61771799(0.519/213),rs2630409(0.391/-146),rs2630401(0.391/-160),rs1486095(0.391/-165),rs2630407(0.391/-155),rs2630408(0.391/-149),rs12036745(0.391/-145),rs1545934(0.391/-134),rs2821236(0.391/-151),rs2630438(0.391/-133),rs2630405(0.391/-155),rs2630404(0.391/-156),rs1385911(0.391/-144),rs12083421(0.391/-137),rs2630399(0.391/-163),rs2630397(0.391/-164),rs3101339(0.333/2.71),rs2568956(0.331/18.4),rs1460942(0.331/67.3),rs2568961(0.331/66.8),rs2815753(0.331/66.4),rs2815752(0.331/66.5),rs2568960(0.331/66.3),rs3101337(0.331/5.17),rs2613494(0.331/66.7),rs1460943(0.331/67.2),rs2815765(0.331/6.27),rs3101336(0.331/5.22),rs2568958(0.331/19.2),rs2568952(0.331/9.14),rs11209943(0.331/4.54),rs1432639(0.33/67.3),rs11209948(0.328/65.9),rs10889947(0.32/82.3),rs2012697(0.32/73.6),rs990871(0.32/77.8),rs10789336(0.32/92.4),rs6661921(0.319/78.9),rs11209951(0.319/91.5),rs11209952(0.319/91.5),rs6687024(0.319/78.9),rs290697(0.315/125),rs782246(0.314/170),rs782244(0.314/170),rs7536869(0.314/194),rs782212(0.313/200),rs1838658(0.313/183),rs10789340(0.311/194),rs290702(0.302/130),rs290703(0.302/130),rs782219(0.301/179),rs10889957(0.301/192),rs782207(0.301/207),rs782210(0.301/201),rs1807758(0.301/192),rs782208(0.301/207),rs813004(0.3/209),rs10493498(0.291/192),rs10889956(0.291/190),rs12033462(0.279/201),rs1822981(0.279/191),rs1903372(0.268/119),rs2815778(0.267/104),rs2613473(0.267/121),rs782239(0.267/162),rs1084441(0.267/157),rs2815767(0.267/121),rs782252(0.267/166),rs2613480(0.267/104),rs1084439(0.267/157),rs782243(0.266/171),rs782236(0.266/189),rs1599334(0.249/121),rs1841493(0.249/103),rs4650138(0.248/179),rs1072882(0.248/107),rs1599335(0.248/102),rs12759396(0.248/175),rs11209969(0.248/170),rs6424471(0.248/156),rs7523080(0.248/181),rs7535539(0.248/168),rs6424470(0.248/148),rs2422222(0.248/167),rs1596762(0.248/157),rs4650133(0.248/118),rs1961767(0.248/107),rs1822977(0.248/160),rs6424469(0.248/148),rs4650139(0.248/179),rs11209960(0.248/125),rs1373913(0.248/156),rs10889955(0.248/164),rs2166314(0.248/150),rs1445582(0.248/152),rs4649956(0.248/163),rs11209964(0.248/139),rs10889950(0.248/142),rs2121056(0.248/161),rs10789339(0.248/139),rs980243(0.248/151),rs1838662(0.248/128),rs7534013(0.248/163),rs10889951(0.248/142),rs2121055(0.248/174),rs1824530(0.248/117),rs1445581(0.248/153),rs2422221(0.248/151),rs12035763(0.248/185),rs7531797(0.248/157),rs7530496(0.247/192),rs12026130(0.247/164),rs1822979(0.247/205),rs11209972(0.247/199),rs7531118(0.235/91.3),rs1776012(0.225/-28.2),rs7549792(0.225/-5.33),rs11584611(0.225/-4.13),rs1870676(0.225/-0.966),rs9425081(0.225/-3.73),rs3101340(0.225/-1.82),rs9424977(0.225/-20.6),rs3101341(0.224/1.88),rs12137231(0.223/-10.5),rs112698639(0.21/152),rs113364618(0.208/181),rs78506678(0.208/204),rs1194259(0.205/-64.6),rs6699731(0.203/-100),rs11209932(0.203/-103),rs11209933(0.203/-98.5),rs2821295(0.202/-106),rs2630431(0.202/-111),rs6668604(0.202/-95),rs12036585(0.202/-102),rs2821293(0.202/-103),rs61771896(0.141/420),rs17529262(0.138/219),rs61771801(0.138/219),rs61771920(0.136/466),rs7542932(0.134/481),rs7415357(0.134/486),rs17615203(0.134/494),rs17615090(0.134/483),rs61771933(0.134/494),rs72670590(0.134/493),rs61771805(0.13/227),rs7551627(0.116/215),rs143551908(0.111/196),rs139363926(0.105/708)	72565962	73453962	888	rs34020954(0.999/-3.58),rs34874247(0.999/-1.01),rs61765646(0.998/-22.8),rs12737564(0.998/-6.44),rs34376163(0.998/-7.26),rs34723450(0.997/-21.6),rs34361149(0.935/4.51),rs61765651(0.934/8.35),rs61765650(0.934/7.15),rs12740789(0.934/6.11),rs2613498(0.931/6.98),rs2815764(0.931/8.16),rs2568953(0.931/7.99),rs2568957(0.931/18.5),rs2613497(0.931/7.86),rs2613499(0.931/5.59),rs2815757(0.931/18.3),rs2613496(0.931/8.83),rs2815748(0.887/70.2),rs2613500(0.887/73.9),rs2815747(0.887/75.2),rs2613507(0.886/88.5),rs2613504(0.886/89.8),rs2613503(0.886/93.8),rs2613505(0.886/89.4),rs1993709(0.886/92.6),rs2613508(0.886/87.6),rs2815749(0.885/68.8),rs1460940(0.884/68.7),rs2815775(0.783/107),rs11209963(0.781/137),rs2590943(0.781/128),rs1460939(0.781/116),rs1599339(0.781/100),rs2590942(0.781/139),rs2492971(0.78/141),rs4649955(0.78/143),rs2797104(0.78/145),rs2815766(0.78/144),rs782257(0.779/153),rs1373914(0.779/156),rs782240(0.779/160),rs992956(0.779/155),rs61771778(0.778/181),rs782245(0.778/170),rs782218(0.778/179),rs782221(0.778/178),rs782242(0.778/171),rs1664410(0.776/186),rs782214(0.776/199),rs782211(0.776/200),rs796698(0.776/193),rs707444(0.775/203),rs1599337(0.773/100),rs35166058(0.767/-43.2),rs34940719(0.766/-52.2),rs35483896(0.766/-50.5),rs12725081(0.764/-63.2),rs1858601(0.761/-71.5),rs35944729(0.761/-79.5),rs9699942(0.761/-64.1),rs34840702(0.761/-83),rs61765640(0.761/-61.6),rs12726084(0.76/-96.8),rs34289700(0.759/-85.9),rs61765616(0.758/-102),rs6672863(0.758/-90.3),rs34029663(0.757/-111),rs12748679(0.757/-101),rs61765613(0.757/-109),rs7526028(0.757/-112),rs12755450(0.757/-118),rs79908654(0.757/-106),rs6665041(0.757/-114),rs36075373(0.757/-109),rs61765615(0.757/-107),rs2901653(0.757/-114),rs34274959(0.755/-59.7),rs10789334(0.669/-98.1)	72627962	72948962	321	/(0.998)rs61765646;Heart_rate_resp...(29497042)(1E-13)/(0.934)rs12740789;Smoking_initiat...(30643251)(1E-17);Heart_rate_resp...(29497042)(1E-9)/(0.931)rs2613498;Body_mass_index(30595370)(4E-40);Cardiovascular_disease(30595370)(8E-9)/(0.931)rs2613496;Smoking_initiat...(30643251)(4E-17)/(0.931)rs2815757;Insomnia(30804565)(2E-13);Insomnia(30804565)(4E-10)/(0.886)rs2613503;Triglycerides(30275531)(2E-10);Insomnia_sympto...(30804566)(4E-8)/(0.886)rs1993709;Obesity_(early_...(23563609)(5E-13);Neuroticism(30595370)(4E-8)/(0.781)rs1460939;Positive_affect(30643256)(6E-10);Life_satisfaction(30643256)(1E-8)/(0.776)rs782214;Neuroticism(30643256)(5E-11)/(0.331)rs2815752;Body_mass_index(20935630)(2E-22)/(0.331)rs2815765;Allergic_rhinitis(30013184)(9E-15)/(0.331)rs3101336;Body_mass_index(30108127)(7E-36);Body_mass_index(28892062)(1E-29);Body_mass_index(25673413)(3E-26);Body_mass_index(25673413)(6E-26);Intelligence_(MTAG)(29326435)(3E-17);Body_mass_index(25673413)(9E-17);Body_mass_index(25673413)(2E-16);Body_mass_index...(28443625)(3E-16);BMI_(adjusted_f...(28443625)(1E-15);Obesity(23563607)(1E-13);Menarche_(age_at_onset)(25231870)(5E-13);BMI_(adjusted_f...(28443625)(2E-12);Body_mass_index...(28443625)(8E-12);Body_mass_index(26961502)(7E-11);BMI_in_non-smokers(28443625)(2E-10);BMI_in_non-smokers(28443625)(8E-9);Obesity_(early_...(23563609)(2E-8);BMI_in_smokers(28443625)(4E-8);Childhood_body_mass_index(26604143)(4E-8)/(0.331)rs2568958;Depression(30718901)(4E-52);Depressive_symptoms(30643256)(3E-19);Obesity(23563607)(4E-16);Body_mass_index(23563607)(2E-14);Body_mass_index(19079260)(1E-11);Weight(19079260)(2E-8)/(0.331)rs11209943;Menarche_(age_at_onset)(30595370)(3E-21);General_cognitive_ability(29844566)(6E-11)/(0.33)rs1432639;Depression(29700475)(5E-15)/(0.328)rs11209948;Major_depressive_disorder(27479909)(8E-11)/(0.32)rs990871;Body_mass_index(26426971)(1E-33)/(0.319)rs11209951;Intelligence_(MTAG)(29326435)(4E-17);Body_mass_index(28448500)(3E-16);Body_mass_index...(28448500)(7E-16);Body_mass_index(28448500)(7E-16);Body_mass_index...(28448500)(1E-15);Body_mass_index...(28448500)(2E-11);Body_mass_index(28448500)(7E-11);Body_mass_index...(28448500)(8E-11);Body_mass_index...(28448500)(9E-11);Body_mass_index...(28448500)(6E-10);Body_mass_index(28448500)(6E-9)/(0.319)rs6687024;Major_depressive_disorder(29728651)(4E-8)/(0.313)rs782212;Depression(27089181)(7E-11)/(0.311)rs10789340;Depressive_symptoms(29292387)(1E-13);Depression_(broad)(29662059)(2E-12);Depressive_symp...(29292387)(3E-12)/(0.235)rs7531118;Obesity(23563607)(2E-17);Intelligence(29942086)(1E-16);Waist_circumference(25673412)(1E-14);Hip_circumference(25673412)(4E-11);Waist_circumference(25673412)(2E-10);Hip_circumference(25673412)(6E-10);Body_mass_index(28448500)(8E-10)/(0.225)rs1870676;Intelligence(29942086)(5E-9)/(0.225)rs3101340;Vigorous_physic...(29899525)(1E-9)/(0.223)rs12137231;Intelligence_(MTAG)(29326435)(2E-13)/(0.208)rs113364618;Self-reported_m...(30038396)(7E-10);Self-reported_m...(30038396)(9E-10)	NEGR1(0.0)	1
rs11580539	1	73896218	8.548e-10	0.97093	0.0048	G/A	0.602	0.61	0.996	(122225,729960,195205.79)+++++-+++-++++--++++-++++---++++++++	0	rs4523481(1/3.42),rs11807366(0.993/20.4),rs1475064(0.989/-13.7),rs3964487(0.989/-22.5),rs1338654(0.988/-38.5),rs6689493(0.988/-39.2),rs1984201(0.988/-39.1),rs11809026(0.988/-38.2),rs11805871(0.988/-37.8),rs6701544(0.988/-39.7),rs11210224(0.988/-43.7),rs11809486(0.988/-37.3),rs6673919(0.988/-44.1),rs5015578(0.988/-38.4),rs6704376(0.988/-39.4),rs1338645(0.988/-41.2),rs11210229(0.988/-36.2),rs1885249(0.988/-30.5),rs1923238(0.988/-35.9),rs10789370(0.988/-46.9),rs11210225(0.988/-43.6),rs10159196(0.988/-32.9),rs1923234(0.988/-42.7),rs11210222(0.988/-46.5),rs6671002(0.988/-44.5),rs34547319(0.988/-40.7),rs11210227(0.988/-41.2),rs11210226(0.988/-41.9),rs11210220(0.988/-46.6),rs12044079(0.988/-42.1),rs5015579(0.988/-38.4),rs12731986(0.988/-11.4),rs1923233(0.988/-42.8),rs6704461(0.988/-39.3),rs55994666(0.988/-40.1),rs1923236(0.988/-42.4),rs11210221(0.988/-46.5),rs1416269(0.988/-29.6),rs1923231(0.988/-43.3),rs6696623(0.988/-36.9),rs6671130(0.988/-44.5),rs1923230(0.988/-43.5),rs1416268(0.988/-29.9),rs1338651(0.988/-34.3),rs1856410(0.988/-38.7),rs11809098(0.988/-37.7),rs6671203(0.988/-44.3),rs11805813(0.988/-38.1),rs12035848(0.987/-25.3),rs12043387(0.987/-25),rs12135094(0.985/-47.3),rs7547059(0.983/-47.7),rs11210219(0.982/-47.2),rs12120214(0.982/-47.2),rs12127629(0.982/-47.2),rs10890039(0.981/-36.9),rs7515828(0.976/-47.9),rs7546987(0.968/-47.7),rs1578022(0.934/48.1),rs12128161(0.932/-58.8),rs1923216(0.932/-67.1),rs2340400(0.931/-74.9),rs666532(0.931/49.6),rs75407229(0.929/58.1),rs9425120(0.929/55.3),rs1546271(0.929/64.6),rs527068(0.926/60.3),rs1067872(0.926/58.7),rs477278(0.926/62.4),rs11800984(0.925/71.1),rs10789373(0.925/69.7),rs7534840(0.925/79.5),rs11210274(0.924/86.9),rs10465817(0.924/79.5),rs12042444(0.924/91.9),rs871819(0.923/70.5),rs686775(0.921/91.8),rs1604350(0.921/95.4),rs10890037(0.918/-51),rs7544965(0.918/-53.5),rs7516608(0.918/-53),rs11210216(0.918/-53.7),rs10736419(0.918/-50.3),rs11210217(0.918/-49.7),rs1923223(0.917/-56.7),rs12117304(0.917/-58.6),rs7554968(0.917/-55.4),rs10749822(0.917/-50.9),rs12128235(0.917/-58.6),rs10890034(0.916/-71.9),rs10890035(0.916/-67.9),rs11210215(0.916/-61.9),rs10890036(0.916/-66.1),rs2025080(0.916/-63.5),rs12034860(0.916/-59.4),rs6681595(0.916/-69.2),rs10749821(0.916/-62.3),rs1923222(0.916/-59.9),rs1923219(0.916/-65.7),rs6702039(0.916/-63.2),rs2340403(0.915/-60.4),rs1923224(0.915/-56.3),rs2208566(0.915/-85.8),rs1923214(0.915/-76),rs6655995(0.915/-74.6),rs2340401(0.915/-60.5),rs10749819(0.915/-101),rs6689032(0.915/-66.6),rs1923218(0.915/-66.9),rs1951361(0.915/-84.3),rs1120981(0.915/-91),rs7415137(0.915/-66.3),rs2180946(0.915/-76.4),rs10789369(0.915/-71.3),rs7541529(0.915/-67.4),rs2340399(0.915/-75.1),rs6673702(0.915/-74.4),rs7517355(0.914/-112),rs6700324(0.914/-85.3),rs6702943(0.914/-85.2),rs2208565(0.914/-86),rs2008280(0.914/-79.5),rs6668602(0.914/-78.4),rs1923211(0.914/-81.3),rs1923207(0.914/-92.7),rs1923212(0.914/-81.2),rs10493516(0.914/-77.7),rs6689226(0.914/-89.3),rs7528322(0.914/-112),rs1885246(0.914/-103),rs10890033(0.914/-99.4),rs1885247(0.914/-103),rs1923206(0.914/-96.2),rs11210209(0.913/-103),rs2340398(0.913/-108),rs10732841(0.913/-109),rs10127961(0.913/-110),rs11210207(0.913/-113),rs6424545(0.912/-123),rs1923202(0.912/-125),rs9425118(0.912/-124),rs12061680(0.912/-118),rs1475063(0.912/-123),rs11210202(0.912/-129),rs12128495(0.912/-129),rs11210201(0.912/-130),rs1475062(0.912/-123),rs6424546(0.912/-120),rs11210203(0.912/-121),rs6424548(0.912/-119),rs6424547(0.912/-120),rs11210204(0.912/-118),rs4593766(0.912/-123),rs11210205(0.912/-118),rs1923201(0.912/-125),rs1475061(0.912/-123),rs12145429(0.911/-127),rs12145432(0.911/-127),rs12144370(0.911/-128),rs6684973(0.838/-94.6),rs1160682(0.837/-79.7),rs10890032(0.837/-107),rs12129573(0.834/-128),rs4537505(0.745/6.77),rs6676874(0.744/12.1),rs1500429(0.739/20.9),rs664487(0.739/22.3),rs628933(0.739/21),rs10749824(0.738/4.73),rs1885248(0.738/-30.6),rs2340404(0.738/-23.2),rs1923244(0.736/-27),rs1475065(0.736/-13.3),rs1572669(0.736/-32.4),rs11210238(0.736/-5.62),rs10890038(0.736/-37.2),rs1805215(0.736/-30.1),rs12718438(0.736/-44.9),rs12029861(0.735/23),rs604654(0.733/17.5),rs557855(0.732/22.8),rs10890040(0.704/20.2),rs12140865(0.696/36.7),rs1338646(0.695/36.2),rs11210254(0.695/35.4),rs6698993(0.695/44.5),rs6701520(0.695/44.5),rs1392583(0.693/25.5),rs564056(0.693/26.3),rs536029(0.693/28.9),rs1846727(0.693/25.6),rs538159(0.693/38.1),rs4353039(0.693/39.7),rs4282756(0.693/27.1),rs528200(0.692/32.5),rs4285657(0.692/39.7),rs614131(0.692/41.5),rs647959(0.687/23.7),rs496819(0.687/30.4),rs647478(0.686/23.8),rs11210244(0.639/2.04),rs1572668(0.639/3.52),rs12033505(0.639/9.2),rs6669843(0.639/1.16),rs2095794(0.638/8.72),rs11210242(0.638/1.59),rs56060088(0.638/-1.45),rs4369181(0.638/7.99),rs12747728(0.636/13.9),rs4287126(0.636/12.8),rs4113049(0.636/13.7),rs4113050(0.636/13.8),rs12562533(0.634/-2.07),rs1416266(0.634/-3.39),rs4998957(0.634/-4.33),rs4406595(0.634/-3.07),rs1538375(0.634/-3.64),rs1538376(0.634/-3.6),rs12569115(0.633/-2.15),rs4354497(0.633/-6.78),rs11210237(0.633/-7.11),rs1416274(0.633/-6.28),rs12565386(0.633/-1.76),rs1338647(0.633/-2.64),rs1338649(0.633/-2.59),rs11210236(0.633/-16.4),rs11210235(0.633/-18),rs1361244(0.633/-8.35),rs7553998(0.633/-9.52),rs10465869(0.633/-15.5),rs61765512(0.633/-5.33),rs1338656(0.633/-7.24),rs61765513(0.633/-5.32),rs7521446(0.633/-5.83),rs10465868(0.633/-15.6),rs4636406(0.633/-3.8),rs1923243(0.632/-27.8),rs12718437(0.632/-45),rs10493518(0.632/-35.6),rs1316718(0.632/-21.9),rs10493517(0.632/-37.9),rs1885250(0.632/-30.4),rs11210232(0.632/-32),rs1885251(0.632/-30.2),rs1338650(0.632/-34.2),rs11210247(0.63/4.71),rs12037168(0.625/17.9),rs11210218(0.584/-49.1),rs7546305(0.584/-48.4),rs911493(0.583/-61.6),rs1923217(0.583/-67),rs1923226(0.583/-49.3),rs12406253(0.583/-55.9),rs1923225(0.583/-52.8),rs2340402(0.582/-60.5),rs11210263(0.582/46.7),rs10789368(0.582/-82.1),rs11210261(0.582/45.7),rs10890031(0.582/-109),rs12754690(0.582/43.7),rs12737087(0.581/-106),rs12036558(0.581/-99.3),rs2224494(0.581/-114),rs12564425(0.581/-106),rs11210257(0.581/38.4),rs1923204(0.581/-105),rs11210259(0.581/39),rs10493515(0.581/-80.6),rs3845343(0.581/-98.9),rs1923240(0.58/-125),rs12023347(0.58/-128),rs12033140(0.58/-73.9),rs2180945(0.58/-124),rs1021756(0.579/61.9),rs7513375(0.578/55.9),rs7416650(0.577/73.7),rs1338653(0.576/91.4),rs12026485(0.576/80.9),rs35641559(0.576/-136),rs61605983(0.576/89.1),rs11210266(0.576/68.1),rs12044218(0.576/-146),rs11210193(0.576/-152),rs10890030(0.576/-140),rs2173735(0.576/75.2),rs2341392(0.576/89.9),rs12742409(0.576/78.2),rs11210195(0.576/-147),rs11210276(0.575/95.6),rs7532462(0.565/-130),rs12049376(0.565/-132),rs7522217(0.565/-130),rs7513593(0.562/-149),rs10890029(0.562/-145),rs11210196(0.562/-146),rs7549372(0.561/-141),rs10890025(0.561/-158),rs7555507(0.561/-130),rs11210191(0.561/-154),rs6684341(0.561/-151),rs6672818(0.561/-165),rs12759031(0.558/-159),rs11210188(0.555/-167),rs6692884(0.529/-226),rs8179409(0.529/-196),rs4475699(0.529/-212),rs6684841(0.529/-190),rs4288548(0.529/-215),rs4129350(0.529/-202),rs12404978(0.529/-188),rs6682579(0.529/-187),rs7518008(0.529/-210),rs28585577(0.529/-229),rs57578100(0.529/-185),rs11210184(0.529/-210),rs12044445(0.528/-230),rs4274014(0.498/-245),rs4650199(0.498/-244),rs7523829(0.49/-138),rs4571923(0.489/-160),rs11210177(0.487/-240),rs12136984(0.468/-170),rs6424532(0.468/-232),rs11210179(0.468/-233),rs10890019(0.468/-233),rs10789360(0.467/-238),rs7522520(0.467/-232),rs11210180(0.467/-232),rs10890017(0.467/-238),rs10890018(0.467/-234),rs11806728(0.467/-219),rs4650201(0.467/-230),rs12142986(0.467/-235),rs12132090(0.467/-235),rs10789361(0.467/-238),rs6684541(0.449/-190),rs11210187(0.448/-181),rs4650206(0.448/-176),rs11210182(0.448/-229),rs6697023(0.448/-195),rs10890020(0.448/-227),rs10789363(0.448/-228),rs6424535(0.448/-232),rs7533366(0.448/-200),rs11210186(0.448/-184),rs6675954(0.448/-194),rs4272574(0.447/-235),rs12240100(0.44/-275),rs4366276(0.439/-289),rs11210139(0.438/-300),rs12033354(0.438/-322),rs11210127(0.437/-317),rs6696689(0.437/-320),rs7532052(0.436/-336),rs4433341(0.435/-303),rs6681060(0.434/-346),rs12046843(0.434/-344),rs7552256(0.42/-365),rs12021955(0.42/-372),rs6424508(0.42/-389),rs10889999(0.42/-387),rs6690611(0.42/-373),rs11210108(0.42/-382),rs11210114(0.42/-369),rs12022006(0.42/-372),rs7554291(0.42/-368),rs11210111(0.417/-380),rs12097442(0.417/-412),rs12044276(0.416/-437),rs7516446(0.415/-429),rs11210146(0.409/-274),rs10749815(0.409/-256),rs11210176(0.408/-242),rs12142152(0.408/-241),rs6672279(0.408/-270),rs4650200(0.407/-244),rs4649981(0.406/-244),rs10465867(0.4/-15.6),rs12724780(0.396/-310),rs4477222(0.396/-312),rs79767231(0.395/-347),rs4292907(0.394/-337),rs4358996(0.394/-338),rs4498756(0.394/-339),rs11210126(0.394/-335),rs4310400(0.394/-337),rs4649979(0.394/-340),rs11210123(0.394/-336),rs4512593(0.394/-336),rs4128551(0.394/-335),rs4128552(0.394/-335),rs11210124(0.394/-336),rs7542203(0.393/-348),rs137948505(0.393/-347),rs11589392(0.393/-350),rs12134194(0.393/-358),rs12123391(0.393/-345),rs4650178(0.393/-353),rs35205560(0.393/-347),rs4650181(0.393/-352),rs11811400(0.393/-346),rs4649977(0.393/-341),rs55954633(0.393/-349),rs114814645(0.393/-346),rs11210121(0.393/-355),rs4650177(0.393/-353),rs12402991(0.393/-346),rs4649978(0.393/-341),rs12127823(0.393/-340),rs6424514(0.393/-341),rs4650180(0.393/-352),rs12126658(0.393/-342),rs12409265(0.393/-346),rs7543704(0.393/-343),rs7512691(0.393/-343),rs12759558(0.393/-354),rs11210119(0.393/-364),rs4623647(0.393/-346),rs12752404(0.393/-342),rs11210122(0.393/-338),rs7528312(0.393/-363),rs4650182(0.393/-344),rs7550849(0.393/-341),rs7543826(0.393/-343),rs12142184(0.393/-345),rs79822077(0.393/-346),rs10890005(0.393/-338),rs12142414(0.393/-344),rs4614208(0.393/-359),rs7549985(0.393/-348),rs12748358(0.393/-347),rs12409235(0.393/-347),rs6424513(0.393/-341),rs4649975(0.393/-364),rs61773609(0.393/-350),rs12410787(0.392/-374),rs12138301(0.392/-345),rs4604650(0.392/-377),rs12143820(0.392/-380),rs12731600(0.392/-343),rs12145685(0.392/-345),rs4495635(0.39/-339),rs4562575(0.39/-339),rs12048330(0.383/103),rs7520239(0.383/109),rs7551153(0.367/112),rs1604348(0.367/120),rs10890047(0.367/115),rs1501482(0.365/122),rs959414(0.365/130),rs12033289(0.365/132),rs7542499(0.365/137),rs12026912(0.365/136),rs6669337(0.364/126),rs1360243(0.364/135),rs11210255(0.362/35.5),rs12141936(0.362/37.7),rs11210256(0.362/35.6),rs511175(0.362/34.8),rs505725(0.362/34.2),rs622421(0.362/34.3),rs1500430(0.361/28.2),rs12133935(0.36/-248),rs66820357(0.358/-446),rs6694433(0.358/-446),rs6657069(0.357/-446),rs11210166(0.356/-260),rs11210144(0.356/-278),rs12042865(0.356/-449),rs11210100(0.356/-461),rs11210167(0.356/-260),rs10789355(0.355/-281),rs531924(0.355/25.1),rs10890008(0.355/-283),rs6681999(0.355/-297),rs4564089(0.355/-287),rs7552761(0.355/-282),rs501899(0.355/24.1),rs6424521(0.355/-282),rs12042085(0.355/-294),rs6676166(0.355/-298),rs10399828(0.355/-277),rs11210099(0.349/-467),rs7516673(0.349/-466),rs4269731(0.349/-468),rs10789359(0.335/-249),rs10749816(0.333/-249),rs12087611(0.332/-250),rs4584349(0.332/-477),rs6703953(0.332/-250),rs4579707(0.331/-500),rs7536364(0.331/-488),rs6667006(0.331/-460),rs6424507(0.331/-487),rs10890016(0.33/-251),rs4330880(0.33/-508),rs12037338(0.33/-255),rs4526565(0.33/-494),rs11210170(0.329/-259),rs1923242(0.329/-28.8),rs7523688(0.329/-270),rs12059553(0.329/-255),rs9633293(0.329/-274),rs6693460(0.328/-367),rs10789358(0.328/-252),rs7529752(0.327/-520),rs12727364(0.327/-527),rs7523396(0.327/-525),rs7525762(0.327/-524),rs4233093(0.327/-450),rs9970090(0.326/-514),rs35350320(0.325/-250),rs978433(0.324/139),rs12029032(0.324/145),rs12122377(0.324/-469),rs1854643(0.324/140),rs1854644(0.324/143),rs12025606(0.324/145),rs7542794(0.324/146),rs6694107(0.324/143),rs7524355(0.324/-300),rs11210300(0.323/171),rs4650193(0.322/-260),rs67437638(0.322/-252),rs4603080(0.322/-317),rs12124553(0.322/-256),rs4650194(0.322/-260),rs12122520(0.322/-261),rs4650196(0.322/-258),rs4233101(0.322/-317),rs11210168(0.322/-259),rs4622015(0.321/-306),rs61767607(0.321/-279),rs4355999(0.321/-311),rs4469676(0.321/-314),rs12144988(0.321/-277),rs6690119(0.321/-315),rs7528238(0.321/-274),rs4492565(0.321/-260),rs7417820(0.321/-278),rs4454488(0.321/-278),rs12136496(0.321/-261),rs12137042(0.321/-295),rs4465150(0.321/-276),rs11590930(0.321/-285),rs4369180(0.321/-277),rs28589838(0.321/-295),rs61766375(0.321/-276),rs4543746(0.321/-308),rs4341323(0.321/-280),rs4452995(0.321/-283),rs4391625(0.321/-286),rs12131201(0.321/-297),rs76171142(0.321/-275),rs12128855(0.321/-262),rs12137150(0.321/-295),rs11210141(0.321/-290),rs6664103(0.321/-298),rs4570373(0.321/-283),rs12118367(0.321/-295),rs11210128(0.321/-316),rs61766376(0.321/-275),rs60273785(0.321/-285),rs4582739(0.321/-294),rs4520373(0.321/-299),rs113740867(0.321/-275),rs4425940(0.321/-318),rs4571921(0.321/-283),rs34219974(0.321/-276),rs12138397(0.321/-293),rs4633241(0.321/-277),rs4353041(0.321/-278),rs113170171(0.321/-275),rs4427361(0.321/-297),rs7526981(0.321/-300),rs11210143(0.321/-286),rs12143587(0.321/-287),rs4428835(0.321/-297),rs7547148(0.321/-296),rs12121084(0.321/-287),rs4263954(0.321/-311),rs57852356(0.321/-285),rs11582461(0.321/-259),rs12725886(0.321/-293),rs34193223(0.321/-281),rs12130289(0.321/-307),rs12119633(0.321/-293),rs112959438(0.321/-275),rs3998(0.321/-280),rs6699861(0.321/-262),rs4454487(0.321/-278),rs11576269(0.321/-284),rs12407163(0.321/-289),rs34459928(0.321/-295),rs4650188(0.32/-316),rs4130885(0.32/-321),rs12118804(0.32/-277),rs6662171(0.32/-316),rs4233103(0.32/-316),rs7549892(0.319/-348),rs12141350(0.319/-336),rs12127236(0.319/-336),rs4297242(0.319/-339),rs56224832(0.319/-349),rs139705609(0.319/-347),rs12127301(0.319/-336),rs35493511(0.319/-354),rs35312548(0.319/-350),rs11210125(0.319/-335),rs12120935(0.319/-335),rs12138334(0.319/-345),rs12122055(0.319/-333),rs35967561(0.319/-354),rs34535929(0.319/-349),rs1464952(0.318/-533),rs35449387(0.318/-354),rs11210120(0.318/-362),rs12142252(0.318/-345),rs12138265(0.318/-345),rs11210085(0.318/-534),rs11210117(0.318/-365),rs55834926(0.318/-348),rs34631243(0.318/-370),rs11210118(0.318/-365),rs12755125(0.318/-358),rs7528197(0.318/-363),rs12145800(0.318/-344),rs4649976(0.318/-362),rs12126618(0.317/-407),rs12127938(0.317/-381),rs1405051(0.317/-548),rs11210115(0.317/-368),rs12134234(0.317/-382),rs4491023(0.317/-377),rs6689491(0.317/-544),rs11210112(0.317/-376),rs6679116(0.317/-547),rs12119161(0.317/-407),rs11210105(0.317/-398),rs1525979(0.316/-582),rs12066492(0.316/-578),rs2901713(0.316/-582),rs6424510(0.316/-342),rs12724536(0.316/-450),rs7519251(0.316/-574),rs1917881(0.316/-582),rs6424512(0.316/-341),rs10889994(0.316/-578),rs11210082(0.315/-552),rs12118352(0.315/-413),rs1525996(0.315/-561),rs11210080(0.315/-560),rs4344273(0.315/-425),rs6657272(0.315/-564),rs4233096(0.314/-436),rs7546928(0.314/-585),rs34477433(0.314/-425),rs9645298(0.314/-318),rs2841192(0.313/-589),rs7525662(0.313/-363),rs940917(0.313/-586),rs12405997(0.312/-437),rs12137741(0.312/-430),rs12118981(0.312/-430),rs6424496(0.305/-564),rs12129942(0.302/-587),rs11210077(0.301/-563),rs4578169(0.3/-249),rs7545548(0.3/-249),rs4607818(0.3/-249),rs7514409(0.3/-249),rs35209284(0.299/-251),rs11210172(0.299/-250),rs34548060(0.299/-251),rs12137298(0.299/-250),rs4601539(0.299/-250),rs4592219(0.298/-252),rs4503305(0.298/-251),rs11210165(0.297/-263),rs10890012(0.297/-257),rs10890014(0.297/-256),rs11210145(0.297/-275),rs12126688(0.297/-254),rs4650195(0.297/-259),rs6658012(0.297/-257),rs10890015(0.297/-256),rs7528640(0.297/-274),rs12120825(0.297/-275),rs10890013(0.297/-256),rs36051652(0.297/-255),rs35133930(0.297/-258),rs6684331(0.297/-262),rs4650197(0.297/-253),rs6695455(0.297/-257),rs6695460(0.297/-257),rs12406002(0.297/-273),rs36118829(0.297/-272),rs6698500(0.297/-257),rs34719239(0.297/-256),rs11210150(0.296/-271),rs4537504(0.296/-264),rs4308929(0.296/-271),rs7538421(0.296/-274),rs11210164(0.296/-266),rs4483359(0.296/-271),rs6657885(0.296/-254),rs11210163(0.296/-267),rs12126062(0.296/-270),rs35489458(0.296/-270),rs11210162(0.296/-267),rs6657881(0.296/-254),rs35446706(0.296/-270),rs11210151(0.296/-271),rs6697098(0.296/-265),rs11210161(0.296/-267),rs11210160(0.296/-267),rs61767506(0.296/-272),rs11210157(0.296/-269),rs4294371(0.296/-268),rs11210155(0.296/-269),rs11210148(0.296/-272),rs11210156(0.296/-269),rs11210152(0.296/-271),rs6674404(0.296/-265),rs6666765(0.296/-267),rs6671028(0.295/-266),rs6694634(0.295/-266),rs61765597(0.294/-252),rs11210159(0.293/-269),rs6688940(0.284/5.5),rs10749823(0.284/4.62),rs4503303(0.282/31.6),rs1697229(0.282/50.9),rs4384177(0.281/85.9),rs7530705(0.281/76.8),rs4361946(0.281/85),rs1852233(0.272/-612),rs12044362(0.272/-613),rs12566027(0.271/-614),rs11210289(0.269/147),rs4328030(0.263/-457),rs12137388(0.262/-261),rs4650219(0.261/181),rs11210306(0.261/180),rs6659679(0.256/-445),rs35531383(0.254/-451),rs4344272(0.254/-450),rs4409593(0.254/-459),rs4456055(0.254/-461),rs4641264(0.25/-249),rs12137361(0.249/-469),rs4590631(0.248/-474),rs4649972(0.245/-451),rs10493514(0.237/-516),rs11210095(0.237/-478),rs12121441(0.237/-523),rs10493513(0.237/-517),rs11210091(0.236/-510),rs6682845(0.236/-480),rs12745861(0.236/-481),rs4233091(0.236/-510),rs12127282(0.236/-500),rs11210092(0.236/-507),rs12128225(0.236/-506),rs4650167(0.236/-490),rs12760667(0.236/-497),rs4650165(0.236/-499),rs1949888(0.235/-614),rs12401308(0.23/-561),rs1917882(0.23/-560),rs61774086(0.23/-539),rs12143796(0.23/-553),rs11210076(0.23/-573),rs11210081(0.23/-555),rs11210075(0.23/-574),rs4650158(0.23/-570),rs12752778(0.23/-547),rs12126853(0.23/-569),rs12136682(0.23/-535),rs12735281(0.23/-578),rs12132492(0.23/-560),rs4649968(0.23/-577),rs6656687(0.229/-589),rs12129026(0.22/-580),rs1852232(0.22/-563),rs662655(0.219/-590),rs6684318(0.218/-563),rs12117582(0.203/-532),rs12117216(0.191/-615),rs12142655(0.191/-612),rs11210070(0.191/-610),rs12136862(0.19/-608),rs12116628(0.189/-302),rs12138089(0.185/-604),rs67133442(0.185/-594),rs2422322(0.185/-598),rs12137935(0.185/-598),rs11210072(0.185/-609),rs11210071(0.185/-610),rs35998080(0.185/-618),rs12135442(0.184/-620),rs1608923(0.184/-604),rs12140851(0.184/-605),rs12145230(0.184/-599),rs2422320(0.184/-603),rs7544848(0.184/-607),rs1917883(0.184/-619),rs12134034(0.184/-608),rs2422321(0.184/-603),rs11210073(0.184/-609),rs12137869(0.184/-599),rs6668412(0.183/-559),rs1525980(0.177/-593),rs12145223(0.175/-592),rs12139556(0.166/-146),rs61765555(0.161/61.6),rs61767168(0.153/152)	73276218	74077218	801	rs4523481(1/3.42),rs11807366(0.993/20.4),rs1475064(0.989/-13.7),rs3964487(0.989/-22.5),rs1338654(0.988/-38.5),rs6689493(0.988/-39.2),rs1984201(0.988/-39.1),rs6671130(0.988/-44.5),rs11809026(0.988/-38.2),rs10159196(0.988/-32.9),rs1923234(0.988/-42.7),rs11805871(0.988/-37.8),rs6701544(0.988/-39.7),rs1923236(0.988/-42.4),rs11210224(0.988/-43.7),rs1923230(0.988/-43.5),rs1416268(0.988/-29.9),rs11809486(0.988/-37.3),rs6673919(0.988/-44.1),rs11210222(0.988/-46.5),rs1338651(0.988/-34.3),rs5015578(0.988/-38.4),rs6704376(0.988/-39.4),rs1338645(0.988/-41.2),rs1856410(0.988/-38.7),rs6671002(0.988/-44.5),rs11210221(0.988/-46.5),rs11809098(0.988/-37.7),rs34547319(0.988/-40.7),rs11210227(0.988/-41.2),rs11210229(0.988/-36.2),rs11210226(0.988/-41.9),rs1416269(0.988/-29.6),rs1923231(0.988/-43.3),rs1885249(0.988/-30.5),rs11210220(0.988/-46.6),rs12044079(0.988/-42.1),rs1923238(0.988/-35.9),rs10789370(0.988/-46.9),rs11210225(0.988/-43.6),rs5015579(0.988/-38.4),rs6671203(0.988/-44.3),rs11805813(0.988/-38.1),rs12731986(0.988/-11.4),rs1923233(0.988/-42.8),rs6704461(0.988/-39.3),rs55994666(0.988/-40.1),rs6696623(0.988/-36.9),rs12035848(0.987/-25.3),rs12043387(0.987/-25),rs12135094(0.985/-47.3),rs7547059(0.983/-47.7),rs12120214(0.982/-47.2),rs11210219(0.982/-47.2),rs12127629(0.982/-47.2),rs10890039(0.981/-36.9),rs7515828(0.976/-47.9),rs7546987(0.968/-47.7),rs1578022(0.934/48.1),rs12128161(0.932/-58.8),rs1923216(0.932/-67.1),rs2340400(0.931/-74.9),rs666532(0.931/49.6),rs9425120(0.929/55.3),rs1546271(0.929/64.6),rs75407229(0.929/58.1),rs477278(0.926/62.4),rs1067872(0.926/58.7),rs527068(0.926/60.3),rs10789373(0.925/69.7),rs7534840(0.925/79.5),rs11800984(0.925/71.1),rs11210274(0.924/86.9),rs10465817(0.924/79.5),rs12042444(0.924/91.9),rs871819(0.923/70.5),rs686775(0.921/91.8),rs1604350(0.921/95.4),rs7544965(0.918/-53.5),rs7516608(0.918/-53),rs11210216(0.918/-53.7),rs10736419(0.918/-50.3),rs10890037(0.918/-51),rs11210217(0.918/-49.7),rs1923223(0.917/-56.7),rs12117304(0.917/-58.6),rs10749822(0.917/-50.9),rs12128235(0.917/-58.6),rs7554968(0.917/-55.4),rs10749821(0.916/-62.3),rs10890034(0.916/-71.9),rs10890036(0.916/-66.1),rs10890035(0.916/-67.9),rs1923222(0.916/-59.9),rs11210215(0.916/-61.9),rs1923219(0.916/-65.7),rs2025080(0.916/-63.5),rs6702039(0.916/-63.2),rs12034860(0.916/-59.4),rs6681595(0.916/-69.2),rs6689032(0.915/-66.6),rs2340401(0.915/-60.5),rs7415137(0.915/-66.3),rs2340403(0.915/-60.4),rs10749819(0.915/-101),rs1923224(0.915/-56.3),rs2180946(0.915/-76.4),rs2208566(0.915/-85.8),rs10789369(0.915/-71.3),rs1923214(0.915/-76),rs1923218(0.915/-66.9),rs7541529(0.915/-67.4),rs6655995(0.915/-74.6),rs1951361(0.915/-84.3),rs2340399(0.915/-75.1),rs1120981(0.915/-91),rs6673702(0.915/-74.4),rs6689226(0.914/-89.3),rs2008280(0.914/-79.5),rs6668602(0.914/-78.4),rs7528322(0.914/-112),rs7517355(0.914/-112),rs1923211(0.914/-81.3),rs6700324(0.914/-85.3),rs1923207(0.914/-92.7),rs1885246(0.914/-103),rs10890033(0.914/-99.4),rs1923212(0.914/-81.2),rs6702943(0.914/-85.2),rs1885247(0.914/-103),rs10493516(0.914/-77.7),rs1923206(0.914/-96.2),rs2208565(0.914/-86),rs11210209(0.913/-103),rs10127961(0.913/-110),rs2340398(0.913/-108),rs10732841(0.913/-109),rs11210207(0.913/-113),rs4593766(0.912/-123),rs1923202(0.912/-125),rs9425118(0.912/-124),rs6424545(0.912/-123),rs11210205(0.912/-118),rs12061680(0.912/-118),rs11210203(0.912/-121),rs1923201(0.912/-125),rs1475063(0.912/-123),rs6424548(0.912/-119),rs1475061(0.912/-123),rs11210202(0.912/-129),rs12128495(0.912/-129),rs6424547(0.912/-120),rs11210201(0.912/-130),rs1475062(0.912/-123),rs11210204(0.912/-118),rs6424546(0.912/-120),rs12145429(0.911/-127),rs12145432(0.911/-127),rs12144370(0.911/-128),rs6684973(0.838/-94.6),rs10890032(0.837/-107),rs1160682(0.837/-79.7),rs12129573(0.834/-128),rs4537505(0.745/6.77),rs6676874(0.744/12.1),rs664487(0.739/22.3),rs628933(0.739/21),rs1500429(0.739/20.9),rs1885248(0.738/-30.6),rs2340404(0.738/-23.2),rs10749824(0.738/4.73),rs1923244(0.736/-27),rs1475065(0.736/-13.3),rs10890038(0.736/-37.2),rs1805215(0.736/-30.1),rs11210238(0.736/-5.62),rs12718438(0.736/-44.9),rs1572669(0.736/-32.4),rs12029861(0.735/23),rs604654(0.733/17.5),rs557855(0.732/22.8),rs10890040(0.704/20.2),rs12140865(0.696/36.7),rs1338646(0.695/36.2),rs11210254(0.695/35.4),rs6698993(0.695/44.5),rs6701520(0.695/44.5),rs1846727(0.693/25.6),rs538159(0.693/38.1),rs564056(0.693/26.3),rs4282756(0.693/27.1),rs1392583(0.693/25.5),rs4353039(0.693/39.7),rs536029(0.693/28.9),rs614131(0.692/41.5),rs528200(0.692/32.5),rs4285657(0.692/39.7),rs647959(0.687/23.7),rs496819(0.687/30.4),rs647478(0.686/23.8),rs12033505(0.639/9.2),rs6669843(0.639/1.16),rs1572668(0.639/3.52),rs11210244(0.639/2.04),rs11210242(0.638/1.59),rs4369181(0.638/7.99),rs2095794(0.638/8.72),rs56060088(0.638/-1.45),rs4113049(0.636/13.7),rs12747728(0.636/13.9),rs4113050(0.636/13.8),rs4287126(0.636/12.8),rs12562533(0.634/-2.07),rs1538375(0.634/-3.64),rs1538376(0.634/-3.6),rs4406595(0.634/-3.07),rs1416266(0.634/-3.39),rs4998957(0.634/-4.33),rs12569115(0.633/-2.15),rs4354497(0.633/-6.78),rs11210237(0.633/-7.11),rs1416274(0.633/-6.28),rs12565386(0.633/-1.76),rs1338656(0.633/-7.24),rs1361244(0.633/-8.35),rs1338647(0.633/-2.64),rs61765513(0.633/-5.32),rs7521446(0.633/-5.83),rs61765512(0.633/-5.33),rs1338649(0.633/-2.59),rs10465868(0.633/-15.6),rs11210236(0.633/-16.4),rs7553998(0.633/-9.52),rs10465869(0.633/-15.5),rs4636406(0.633/-3.8),rs11210235(0.633/-18),rs1885250(0.632/-30.4),rs12718437(0.632/-45),rs1923243(0.632/-27.8),rs10493518(0.632/-35.6),rs11210232(0.632/-32),rs1885251(0.632/-30.2),rs1316718(0.632/-21.9),rs10493517(0.632/-37.9),rs1338650(0.632/-34.2),rs11210247(0.63/4.71),rs12037168(0.625/17.9)	73766218	73991618	225.4	/(0.993)rs11807366;Self-reported_m...(30038396)(1E-11);Self-reported_m...(30038396)(3E-9)/(0.988)rs6671130;Alcohol_consump...(30643251)(4E-9)/(0.932)rs1923216;Smoking_status(30595370)(4E-13)/(0.925)rs7534840;Highest_math_cl...(30038396)(2E-14)/(0.924)rs11210274;Highest_math_class_taken(30038396)(2E-11)/(0.915)rs2340403;Smoking_status_...(30643258)(2E-11)/(0.915)rs10789369;Smoking_initiat...(30643251)(4E-27);Smoking_initiat...(30643251)(3E-19);Schizophrenia(23974872)(4E-10)/(0.837)rs10890032;Schizophrenia(26198764)(7E-11);Schizophrenia(30285260)(1E-9)/(0.834)rs12129573;Schizophrenia(29483656)(9E-15);Schizophrenia(25056061)(2E-12);Depression(29700475)(4E-12)/(0.736)rs1475065;Smoking_cessation_(MTAG)(30643251)(1E-12)/(0.639)rs1572668;Migraine(27322543)(2E-8)/(0.632)rs1923243;Migraine(27182965)(2E-10)/(0.281)rs7530705;Cigarettes_smok...(30643251)(3E-9)/(0.161)rs61765555;Insomnia(30804565)(4E-11)	LINC01360(-41.7)	1
rs5015511	2	22546852	1.609e-10	1.032	0.0049	A/G	0.52	0.54	0.991	(113518,667518,179964.77)-+++-+-+-+?+++++++++++---++?++---+++	26	rs4665501(0.796/-0.701),rs7600146(0.771/-3.5),rs12712388(0.771/-0.221),rs13006574(0.768/-1.19),rs12477701(0.725/-6.4),rs12478745(0.721/-5.71),rs13011725(0.72/-8.37),rs13012669(0.72/-7.94),rs4423628(0.72/-8.68),rs6711112(0.717/-31.4),rs7602309(0.717/-22),rs7562618(0.717/-16.1),rs7585241(0.717/-7.5),rs7422205(0.716/-44.8),rs7369477(0.716/-45.9),rs6752896(0.716/-25.5),rs7425354(0.716/-25),rs4490223(0.716/-26.6),rs7370857(0.716/-27.4),rs6741228(0.646/1.92),rs4665177(0.571/-9.59),rs59145082(0.571/-11.6),rs4581924(0.571/-6.21),rs12052648(0.569/-11.3),rs6739738(0.569/-24),rs7585730(0.568/-7.11),rs4665499(0.567/-27.4),rs58648117(0.545/-1.82),rs2339519(0.542/57.3),rs10176964(0.539/-53.6),rs10181985(0.539/-54.5),rs10182358(0.539/-54),rs6748263(0.535/-69),rs10211497(0.534/-67.6),rs4074442(0.52/7.26),rs4300861(0.52/2.59),rs57537843(0.519/12.1),rs12614708(0.516/21.4),rs1995812(0.516/22.5),rs2339515(0.516/17.4),rs12620364(0.516/15.8),rs58184964(0.511/12),rs12615053(0.51/-20),rs58261213(0.509/-14.5),rs11124367(0.509/-31.5),rs12373752(0.509/-31.3),rs11674333(0.508/-28.9),rs67446571(0.508/7.8),rs8179610(0.507/-46.8),rs4589792(0.507/-48.4),rs12618722(0.507/-46.1),rs4665495(0.506/-45.6),rs56215556(0.506/-49.2),rs1463979(0.503/23.2),rs11124360(0.489/-51.5),rs57974740(0.488/-51),rs4557006(0.483/-103),rs12618781(0.482/-111),rs10865093(0.481/-87.5),rs10171148(0.478/-80.7),rs7559944(0.477/-80.8),rs4321395(0.476/-103),rs1554266(0.476/-116),rs4416248(0.476/-91.3),rs4330131(0.476/-101),rs6726012(0.476/-116),rs7424912(0.474/-81.8),rs4073951(0.474/-83.4),rs13387284(0.474/-98.7),rs10187728(0.474/-82.3),rs12616418(0.473/-111),rs6759922(0.473/-96.6),rs13387644(0.472/-98.4),rs66464556(0.471/-53.2),rs66709522(0.47/-55.4),rs12475241(0.47/-56.7),rs34333373(0.47/-54),rs11691709(0.468/-55.7),rs10193722(0.467/-107),rs12053499(0.467/-68),rs4258826(0.467/-91.4),rs11124322(0.466/-104),rs12478557(0.465/-67.6),rs4277554(0.463/9.95),rs11889100(0.463/6.27),rs4552217(0.463/9.92),rs7583826(0.463/9.72),rs4266050(0.463/10.1),rs11124327(0.463/-96.1),rs7599976(0.463/9.47),rs7600069(0.463/9.57),rs72793341(0.463/7.52),rs4481018(0.463/10.1),rs7596182(0.462/8.42),rs7579809(0.462/8.45),rs4261751(0.462/11.7),rs13431543(0.462/8.07),rs7593526(0.462/8.54),rs13017653(0.462/4.62),rs4490224(0.462/11.9),rs7576704(0.462/8.05),rs7579696(0.462/8.37),rs4558613(0.462/11.8),rs7579820(0.462/8.48),rs10176493(0.461/12.1),rs12616120(0.459/-107),rs11124398(0.459/16.6),rs1396726(0.459/17.4),rs12624092(0.458/8.87),rs10210820(0.458/8.89),rs10186810(0.458/15.5),rs1396727(0.458/15.3),rs12992463(0.458/4.25),rs12614150(0.457/8.93),rs10209288(0.457/-60.2),rs12614151(0.457/8.94),rs7578651(0.456/-61.7),rs11678757(0.456/-63.9),rs12464234(0.456/-56.7),rs10190565(0.455/17),rs11676365(0.455/-55.7),rs7595987(0.455/8.31),rs10211373(0.454/-67.8),rs7593206(0.454/8.3),rs56367633(0.454/-55.3),rs7593204(0.454/8.29),rs11124401(0.452/25),rs67849385(0.451/7.85),rs67899576(0.451/7.86),rs62136189(0.451/7.83),rs10184652(0.445/19.3),rs1463980(0.444/20.2),rs12466671(0.442/36.6),rs2879492(0.442/57.5),rs61533748(0.441/36.1),rs4073935(0.439/-84.5),rs4073950(0.439/-83.4),rs4549121(0.438/-87.8),rs2136377(0.438/56.9),rs12616027(0.437/59.4),rs66994942(0.436/30.9),rs12466547(0.434/43.2),rs56153184(0.433/50.3),rs66517972(0.432/48.3),rs10172121(0.43/-94.5),rs1876767(0.429/54.1),rs1876768(0.426/54.1),rs1858125(0.426/55.5),rs11688810(0.425/55.5),rs1355178(0.419/41.7),rs12616949(0.418/47.2),rs12621172(0.415/40.3),rs11124319(0.405/-111),rs1554268(0.402/-116),rs13418342(0.393/29.5),rs10865106(0.392/43),rs6720064(0.39/-108),rs2339518(0.39/52.1),rs1858124(0.389/64.6),rs1567362(0.383/45.7),rs6736681(0.383/41.6),rs1543011(0.382/49.9),rs1472943(0.381/51.3),rs4362588(0.38/-104),rs1971358(0.379/54.6),rs10178735(0.379/52.9),rs1509370(0.378/55),rs4635553(0.376/-106),rs7577884(0.373/-107),rs1533045(0.373/46.4),rs1396729(0.373/44.2),rs1533046(0.372/47.9),rs6722965(0.371/-109),rs4558612(0.352/11.8),rs12619197(0.331/19.7),rs1463978(0.307/23.7),rs1509378(0.137/208),rs9308966(0.131/75.8),rs11887562(0.13/76.5),rs7591515(0.125/108),rs1509386(0.125/102),rs13383529(0.125/104),rs12989860(0.124/104),rs13418451(0.124/103),rs11895519(0.121/91.7),rs13006508(0.121/195),rs13026519(0.121/96.4),rs10185730(0.12/87.8),rs4314021(0.12/92.3),rs11903432(0.12/94.4),rs11903391(0.12/94.3),rs12990561(0.12/89),rs4574147(0.119/86.3),rs10205300(0.119/93.3),rs13029536(0.119/99.6),rs7563236(0.118/184),rs1509388(0.118/193),rs7599844(0.118/184),rs7572495(0.118/184),rs7563351(0.118/184),rs34226313(0.117/186),rs12987255(0.117/180),rs12712504(0.117/192),rs1509389(0.117/193),rs7596646(0.117/104),rs17320320(0.117/189),rs12712502(0.116/181),rs7570156(0.114/168),rs7596367(0.114/154),rs7603463(0.114/146),rs13021262(0.114/126),rs6722939(0.114/127),rs1976576(0.114/96.1),rs1509384(0.114/98),rs13031296(0.113/118),rs7561327(0.113/120),rs1509368(0.113/150),rs139588398(0.113/117),rs10183553(0.113/112),rs13033024(0.113/113),rs7559638(0.113/138),rs10184479(0.113/137),rs7606863(0.113/147),rs1396730(0.113/138),rs1396728(0.113/151),rs1912054(0.113/130),rs4665505(0.113/114),rs2036731(0.113/147),rs12995260(0.113/126),rs12996247(0.113/127),rs1979986(0.112/185),rs11887908(0.112/116),rs9308987(0.112/150),rs4366933(0.112/163),rs1463982(0.112/141),rs1396724(0.112/122),rs877024(0.112/166),rs1509392(0.111/196),rs12712506(0.111/194),rs1396731(0.111/169),rs1463977(0.111/185),rs6544005(0.111/171),rs1509366(0.111/159),rs7560281(0.111/184),rs11886927(0.111/111),rs13410782(0.111/187),rs6735294(0.111/196),rs12712503(0.11/189),rs6746518(0.11/174),rs10184624(0.11/194),rs6729322(0.11/192),rs12712474(0.106/143),rs10495731(0.104/181),rs2339514(0.103/207)	22430852	22754852	324	rs4665501(0.796/-0.701),rs7600146(0.771/-3.5),rs12712388(0.771/-0.221),rs13006574(0.768/-1.19),rs12477701(0.725/-6.4),rs12478745(0.721/-5.71),rs13011725(0.72/-8.37),rs13012669(0.72/-7.94),rs4423628(0.72/-8.68),rs6711112(0.717/-31.4),rs7602309(0.717/-22),rs7562618(0.717/-16.1),rs7585241(0.717/-7.5),rs7422205(0.716/-44.8),rs7369477(0.716/-45.9),rs6752896(0.716/-25.5),rs7425354(0.716/-25),rs4490223(0.716/-26.6),rs7370857(0.716/-27.4),rs6741228(0.646/1.92)	22500952	22548772	47.82	-	-	0
rs79556790	2	63480537	3.871e-08	0.88056	0.0231	A/C	0.984	0.983	0.941	(88873,551859,141924.31)?????????+?---+--????-??????---???-?	0	-	63480537	63480537	0	-	63480537	63480537	0	-	WDPCP(0.0)	1
rs7570682	2	104983267	4.311e-10	1.03572	0.0056	A/G	0.23	0.231	0.999	(121373,728857,194244.40)-?+++-+---+-++-++++-++-+++++-+++-+++	32	rs11904241(0.786/-0.81),rs11904289(0.786/-0.712),rs62152281(0.784/-2.59),rs7598321(0.78/0.289),rs60641243(0.78/-0.958),rs17029754(0.78/-1.15),rs17029760(0.78/-0.328),rs17029753(0.78/-1.29),rs6720912(0.779/0.677),rs62152284(0.778/1.12),rs6732355(0.778/1.01),rs77071600(0.778/-2.57),rs6713653(0.777/-8.58),rs7558724(0.776/0.063),rs62152282(0.776/-1.52),rs7570787(0.776/0.06),rs950394(0.773/-13),rs7585377(0.756/-7.17),rs4535062(0.754/-7.07),rs17029774(0.742/6.77),rs56230702(0.742/6.96),rs12465971(0.741/7.11),rs60453195(0.694/-5.9),rs4851692(0.631/12.5),rs1464272(0.63/25.4),rs7609310(0.63/26.6),rs13423425(0.63/26.1),rs7557906(0.63/29.1),rs11902939(0.629/28.7),rs12620263(0.626/25.4),rs4464293(0.626/29.6),rs12614183(0.625/21.9),rs60923162(0.625/1.69),rs939237(0.625/30.2),rs11899452(0.625/1.33),rs13417151(0.622/33.9),rs17029770(0.622/3.76),rs1401739(0.621/3.87),rs6710895(0.62/0.617),rs7598451(0.619/0.372),rs6750038(0.619/0.492),rs4851690(0.619/2.47),rs6543248(0.617/3.66),rs62152286(0.617/2.85),rs13426868(0.614/33.1),rs12616169(0.606/-5.51),rs13424288(0.606/-3.04),rs56371741(0.606/-2.76),rs6756932(0.606/-5.14),rs11903674(0.606/-2.27),rs6543247(0.605/-7.64),rs6746892(0.605/-5.08),rs11896865(0.605/-5.92),rs4851688(0.604/-11.8),rs6746659(0.604/-5.25),rs10176377(0.604/-12.4),rs17029726(0.603/-11.2),rs12469405(0.602/-11.1),rs12473618(0.602/-11),rs6756815(0.6/-5.24),rs62152279(0.598/-10.4),rs75038590(0.598/-11.3),rs11904245(0.594/7.99),rs10170477(0.593/10.5),rs56354344(0.592/6.61),rs6543249(0.591/7.38),rs73946421(0.59/8.41),rs17029778(0.59/8.12),rs73946422(0.589/8.46),rs4851691(0.588/9.49),rs13387354(0.556/15.3),rs908916(0.552/29.4),rs4851036(0.551/21.4),rs12615991(0.551/15.2),rs12620321(0.551/22),rs112338729(0.551/22.5),rs112517735(0.549/33.7),rs10186931(0.541/-14.2),rs17029751(0.516/-1.95),rs74864693(0.153/-79.6),rs11123992(0.126/123),rs10203249(0.126/124)	104903667	105107267	203.6	rs11904241(0.786/-0.81),rs11904289(0.786/-0.712),rs62152281(0.784/-2.59),rs7598321(0.78/0.289),rs60641243(0.78/-0.958),rs17029754(0.78/-1.15),rs17029760(0.78/-0.328),rs17029753(0.78/-1.29),rs6720912(0.779/0.677),rs62152284(0.778/1.12),rs6732355(0.778/1.01),rs77071600(0.778/-2.57),rs6713653(0.777/-8.58),rs7558724(0.776/0.063),rs62152282(0.776/-1.52),rs7570787(0.776/0.06),rs950394(0.773/-13),rs7585377(0.756/-7.17),rs4535062(0.754/-7.07),rs17029774(0.742/6.77),rs56230702(0.742/6.96),rs12465971(0.741/7.11),rs60453195(0.694/-5.9),rs4851692(0.631/12.5),rs1464272(0.63/25.4),rs7609310(0.63/26.6),rs13423425(0.63/26.1),rs7557906(0.63/29.1),rs11902939(0.629/28.7),rs12620263(0.626/25.4),rs4464293(0.626/29.6),rs12614183(0.625/21.9),rs60923162(0.625/1.69),rs939237(0.625/30.2),rs11899452(0.625/1.33),rs13417151(0.622/33.9),rs17029770(0.622/3.76),rs1401739(0.621/3.87),rs6710895(0.62/0.617),rs7598451(0.619/0.372),rs6750038(0.619/0.492),rs4851690(0.619/2.47),rs6543248(0.617/3.66),rs62152286(0.617/2.85),rs13426868(0.614/33.1),rs12616169(0.606/-5.51),rs13424288(0.606/-3.04),rs56371741(0.606/-2.76),rs6756932(0.606/-5.14),rs11903674(0.606/-2.27),rs6543247(0.605/-7.64),rs6746892(0.605/-5.08),rs11896865(0.605/-5.92),rs4851688(0.604/-11.8),rs6746659(0.604/-5.25),rs10176377(0.604/-12.4),rs17029726(0.603/-11.2),rs12469405(0.602/-11.1),rs12473618(0.602/-11),rs6756815(0.6/-5.24)	104970267	105017167	46.9	/(0.778)rs62152284;Schizophrenia(28991256)(6E-9)	LOC100287010(0.0),LINC01831(0.0),LINC01102(17.5)	3
rs2165077	2	124932847	3.766e-10	1.03169	0.005	T/C	0.48	0.469	0.978	(113518,667518,179964.77)++-++--+-+?+++-+-++++++-++-?-++++++-	0	rs780042(0.328/75),rs780044(0.328/74.3),rs779985(0.327/71.8),rs779995(0.327/79.5),rs801923(0.324/81),rs811901(0.324/80.1),rs1170599(0.324/86.1),rs1170597(0.324/85.4),rs779996(0.324/80),rs1170598(0.324/86),rs779997(0.324/80.4),rs779977(0.324/86.4),rs1186396(0.324/82.1),rs779976(0.323/87.2),rs1170578(0.322/82.3),rs780020(0.247/118),rs796643(0.247/112),rs780033(0.247/96.3),rs780034(0.246/97.4),rs707498(0.246/104),rs780035(0.246/98.1),rs780031(0.246/94.4),rs780050(0.246/103),rs2565770(0.246/94.7),rs780029(0.246/94.3),rs780032(0.246/96),rs780030(0.246/94.3),rs796644(0.245/117),rs9646914(0.245/102),rs780013(0.245/113),rs780018(0.245/118),rs810513(0.244/120),rs12614303(0.244/114),rs780024(0.243/120),rs1430256(0.242/120),rs780028(0.242/93.7),rs2699363(0.241/93.7),rs2553636(0.241/93.7),rs62163875(0.18/-78.4),rs13403332(0.179/28.5),rs12711674(0.179/20.9),rs7575558(0.179/28.2),rs7578495(0.179/28.4),rs10208745(0.179/22.4),rs4848924(0.178/59),rs10173293(0.178/37.7),rs35515443(0.178/50.8),rs13399760(0.178/27.6),rs10197517(0.178/22),rs13391053(0.178/34.2),rs6541944(0.178/36.9),rs12711676(0.178/38.2),rs2901199(0.178/54),rs7558880(0.178/26.8),rs6739686(0.177/70.2),rs13387659(0.177/70.2),rs62170849(0.173/80.1),rs13414601(0.172/24.7),rs1529290(0.172/71.7),rs2178357(0.172/28.7),rs4324325(0.172/30.8),rs1919841(0.172/28.8),rs7558767(0.172/26.6),rs13389404(0.172/24.9),rs1807922(0.172/30.3),rs6707012(0.172/35.7),rs13395031(0.172/38.7),rs1919842(0.172/29.9),rs10496632(0.172/81.5),rs34213745(0.172/21.4),rs2420571(0.172/28.9),rs13415020(0.172/25.1),rs8179607(0.171/59.7),rs6729514(0.171/77.9),rs6719774(0.171/39.1),rs10496634(0.171/7.28),rs17011031(0.171/7.35),rs13418151(0.171/25.4),rs56201719(0.17/79.2),rs62163932(0.17/10.9),rs35122611(0.169/5.92),rs17011040(0.169/11.3),rs57578864(0.169/9.06),rs1529299(0.168/9.53),rs6541947(0.166/64.4),rs4144192(0.166/76.1),rs11682449(0.165/16.4),rs13004388(0.165/71.3),rs11891838(0.165/16),rs62163934(0.165/14.5),rs62163933(0.165/14.2),rs17011058(0.165/14.5),rs7584334(0.165/18),rs1919840(0.164/77),rs1921817(0.164/-183),rs7561939(0.162/12),rs78351802(0.161/83.9),rs7583384(0.161/88.2),rs1213952(0.16/-131),rs11679836(0.159/81),rs1921818(0.158/-183),rs62161898(0.158/-190),rs149019403(0.158/88),rs7594531(0.157/26.1),rs12473309(0.157/20.6),rs1170619(0.157/55.9),rs1170621(0.157/56.5),rs749196(0.157/56.2),rs1170611(0.157/49.6),rs1170607(0.156/42.7),rs12473278(0.156/20.6),rs7578497(0.155/28.4),rs1170634(0.155/34.5),rs1170626(0.155/58.7),rs4848919(0.155/21.8),rs58929276(0.155/41.6),rs1170602(0.155/41),rs1170630(0.155/33.6),rs1170608(0.155/42.8),rs1170612(0.155/50.2),rs1184930(0.155/55.2),rs2699360(0.154/47.8),rs2699359(0.154/47.8),rs62163891(0.143/-26.1),rs62163883(0.137/-48.5),rs1213964(0.134/-136),rs17319464(0.13/-6.33),rs6541945(0.122/48.3),rs2163249(0.122/47.6),rs11123030(0.122/43.3),rs780041(0.12/75),rs7599699(0.116/-133),rs2579816(0.105/15.3),rs1439136(0.104/17.7),rs10496635(0.104/3.31),rs7571072(0.102/-91.6),rs1213973(0.1/-140),rs1213968(0.1/-153)	124742847	125052847	310	-	124932847	124932847	0	-	CNTNAP5(0.0)	1
rs17407658	2	145703652	1.087e-09	0.97171	0.0047	G/A	0.504	0.518	0.995	(122225,729960,195205.79)------+--++++---++--+++---+++++--++-	0	rs7575637(0.69/92.6),rs1438900(0.651/-68.8),rs9646680(0.644/-31.9),rs786273(0.644/-32.5),rs786274(0.644/-31.2),rs786224(0.64/-19.8),rs786227(0.64/-16),rs786255(0.64/-11.9),rs786223(0.64/-20.9),rs786256(0.64/-12.8),rs2918596(0.639/-30.1),rs706627(0.639/-20.1),rs786226(0.639/-16.1),rs2252641(0.635/97.8),rs1968527(0.633/-0.87),rs4662414(0.626/115),rs1852685(0.598/108),rs2381686(0.566/122),rs2381687(0.558/129),rs2890769(0.558/129),rs13408842(0.551/140),rs12618916(0.551/141),rs28709970(0.551/144),rs7592365(0.535/108),rs1852687(0.535/104),rs1976974(0.535/102),rs786248(0.523/-0.743),rs786229(0.522/-14.2),rs786218(0.521/-22.3),rs812530(0.521/-23.9),rs786251(0.521/-4.56),rs2579022(0.52/-29.6),rs1830319(0.517/118),rs786239(0.508/4.93),rs786257(0.507/22.8),rs1852684(0.503/123),rs786242(0.502/46.6),rs786222(0.502/41.9),rs1830321(0.501/122),rs6725803(0.501/123),rs12691705(0.501/122),rs13028626(0.501/121),rs786247(0.5/49.6),rs1371046(0.495/12.5),rs786260(0.494/17.8),rs813684(0.493/-26.6),rs786271(0.492/-35.8),rs10209654(0.492/109),rs796797(0.491/-40.4),rs786267(0.49/-53.7),rs786268(0.49/-54.7),rs7593336(0.484/133),rs2118775(0.44/-63),rs13428423(0.429/93.9),rs12992411(0.429/92.4),rs6430076(0.429/93.5),rs13389190(0.429/93.7),rs957292(0.423/129),rs7562803(0.423/132),rs1125128(0.42/134),rs6430078(0.419/137),rs786264(0.395/-50.5),rs786279(0.392/-42.8),rs786280(0.392/-41.8),rs6729614(0.392/-58.8),rs35462154(0.39/117),rs1881409(0.389/118),rs706626(0.389/-40.2),rs1881410(0.389/118),rs1830318(0.389/116),rs6747275(0.389/116),rs35684585(0.384/-59.9),rs974755(0.384/-58.3),rs786263(0.384/-49.2),rs34528635(0.384/-59.7),rs6430071(0.384/-60.9),rs6754982(0.382/-72.3),rs17407414(0.379/-63.2),rs12691704(0.377/119),rs13015800(0.377/119),rs6721988(0.376/122),rs12476923(0.375/126),rs10185667(0.361/50.9),rs787427(0.359/145),rs2663966(0.359/144),rs72854416(0.314/-28.2),rs75153133(0.314/-13),rs72854462(0.313/16.5),rs11684042(0.313/-19.4),rs11682379(0.313/-9.73),rs1438898(0.313/10.7),rs11680871(0.313/-21.4),rs10928235(0.313/-25.5),rs72854415(0.313/-28.3),rs17479393(0.309/-50.4),rs148912137(0.309/-45.3),rs58117425(0.29/-22.1),rs1371044(0.29/-7.74),rs55944332(0.29/23),rs113874964(0.253/-65.6),rs3901734(0.215/65.4),rs13386034(0.215/56.2),rs2256602(0.215/88.5),rs12691702(0.215/61.1),rs1371045(0.215/83.4),rs2950790(0.215/56.1),rs2246363(0.214/79.6),rs1438895(0.211/95.2),rs1837294(0.21/95),rs9646682(0.181/8.72),rs11674165(0.181/21.9),rs12151653(0.181/23),rs72854449(0.181/0.768),rs72854464(0.18/25.3),rs72853300(0.17/-64.9),rs10928231(0.17/-57.9),rs4662402(0.17/-59.1),rs10928232(0.17/-57.9),rs1438896(0.17/-57.6),rs6738560(0.17/-69.5),rs17408036(0.164/48.9),rs4508546(0.117/-30.8),rs10201197(0.108/117)	145631352	145848652	217.3	rs7575637(0.69/92.6),rs1438900(0.651/-68.8),rs9646680(0.644/-31.9),rs786273(0.644/-32.5),rs786274(0.644/-31.2),rs786224(0.64/-19.8),rs786227(0.64/-16),rs786255(0.64/-11.9),rs786223(0.64/-20.9),rs786256(0.64/-12.8),rs2918596(0.639/-30.1),rs706627(0.639/-20.1),rs786226(0.639/-16.1),rs2252641(0.635/97.8),rs1968527(0.633/-0.87),rs4662414(0.626/115)	145634852	145818652	183.8	/(0.69)rs7575637;Educational_att...(30038396)(4E-15);Educational_att...(30038396)(3E-14)/(0.635)rs2252641;Coronary_artery_disease(29212778)(5E-13);Coronary_artery_disease(29212778)(7E-13)/(0.5)rs786247;Adventurousness(30643258)(9E-10)/(0.313)rs72854462;Red_blood_cell_count(30595370)(2E-21)/(0.313)rs10928235;Male-pattern_baldness(28196072)(6E-10);Smoking_status_...(30643258)(3E-9)/(0.309)rs17479393;Balding_type_1(30595370)(2E-47);Male-pattern_baldness(30573740)(3E-38);Chin_dimples(27182965)(8E-30)/(0.29)rs58117425;Diastolic_blood_pressure(27841878)(8E-12)/(0.29)rs55944332;Diastolic_blood_pressure(28739976)(2E-19)/(0.215)rs12691702;Lobe_attachment...(29198719)(1E-41)/(0.214)rs2246363;Hemoglobin_concentration(27863252)(1E-9)/(0.17)rs72853300;Age_of_smoking_initiation(30643251)(2E-8)/(0.17)rs4662402;Hematocrit(27863252)(3E-11)/(0.17)rs1438896;Diastolic_blood_pressure(28135244)(2E-15)	TEX41(0.0)	1
rs9867083	3	18804734	1.223e-10	1.03407	0.0052	C/T	0.698	0.694	0.997	(122225,729960,195205.79)---+-+-+-+---+-+------+++----------+	0	rs9847248(1/-0.079),rs4432663(0.999/-5.7),rs9827285(0.998/-9.22),rs7622860(0.998/-8.97),rs9835977(0.995/-11.4),rs4364183(0.99/4.8),rs9878064(0.98/11.2),rs6765486(0.98/11.4),rs7617003(0.979/-13.4),rs7615925(0.977/-17.7),rs6800637(0.977/-29.1),rs9832550(0.977/-17.2),rs4315696(0.977/-18.7),rs6550617(0.977/-26.9),rs4353824(0.977/-15.8),rs7428918(0.976/19.6),rs4532156(0.966/-21.3),rs6773385(0.961/-39.8),rs4279123(0.96/-40.2),rs4269101(0.96/-41.2),rs4390955(0.919/-50),rs9817547(0.919/-51.3),rs6550597(0.914/-65.8),rs11128904(0.914/-62.5),rs9826966(0.913/-66.9),rs9845140(0.912/-75.9),rs7615602(0.911/-86.7),rs9838564(0.91/-84.7),rs6775319(0.909/-46.2),rs7622818(0.909/-85.9),rs7622320(0.909/-86.4),rs7618456(0.907/-85.9),rs4635727(0.905/-99.7),rs5021426(0.905/-104),rs6550560(0.904/-96.5),rs4327409(0.894/-107),rs4373086(0.893/-114),rs4273390(0.892/-115),rs9310571(0.892/-109),rs9855153(0.892/-112),rs9848614(0.892/-109),rs9819708(0.891/-116),rs11128896(0.89/-108),rs11128895(0.89/-108),rs7638475(0.889/-121),rs10865752(0.889/-121),rs4267657(0.889/-126),rs9845443(0.889/-106),rs6550553(0.889/-123),rs9852522(0.889/-124),rs4588383(0.878/-135),rs6795061(0.877/-131),rs336605(0.865/-148),rs336606(0.865/-148),rs7652150(0.847/-66.7),rs4619804(0.83/-130),rs400432(0.728/-181),rs336604(0.728/-184),rs336620(0.727/-176),rs464802(0.716/-182),rs466136(0.716/-181),rs334954(0.716/-179),rs12714959(0.716/-184),rs460456(0.716/-181),rs459360(0.716/-183),rs462296(0.716/-184),rs336638(0.707/-193),rs455814(0.702/-193),rs464348(0.702/-193),rs13095117(0.528/-59.2),rs4458386(0.522/-102),rs6794713(0.522/-101),rs11128897(0.522/-101),rs12635326(0.522/-99.5),rs7636195(0.522/-102),rs6794840(0.521/-101),rs6799759(0.521/-105),rs13084910(0.521/-103),rs6791643(0.521/-101),rs4597732(0.521/-134),rs11714200(0.521/-105),rs9842765(0.521/-132),rs11128899(0.52/-101),rs6550631(0.52/-1.85),rs11128898(0.52/-101),rs13096484(0.517/-97.8),rs4401380(0.516/-132),rs13088994(0.516/-99.5),rs11128900(0.515/-100),rs34457121(0.515/-97.2),rs9834025(0.514/9.85),rs7633180(0.511/-106),rs7624323(0.51/-106),rs336610(0.503/-155),rs400750(0.501/-170),rs4361297(0.324/1.54),rs4401381(0.324/-1.18),rs6550630(0.324/-8.45),rs6786187(0.324/-0.771),rs7632379(0.324/-2.07),rs6550636(0.324/-1.55),rs4365641(0.324/1.41),rs4579033(0.324/-3.22),rs6786223(0.324/-0.693),rs4387994(0.324/1.41),rs6550632(0.324/-1.72),rs9820321(0.32/15.9),rs4128696(0.32/6.53),rs7426700(0.32/15.7),rs7433762(0.32/15.4),rs9875825(0.32/15.8),rs4283591(0.32/6.19),rs9813036(0.32/13.1),rs7428414(0.32/15.3),rs7637139(0.32/8.84),rs6770460(0.32/13.9),rs7429165(0.32/15.1),rs9816291(0.32/9.69),rs4270527(0.32/7.82),rs9833857(0.32/9.72),rs4405943(0.32/10.5),rs7615587(0.32/12.1),rs9816450(0.32/9.8),rs7426809(0.319/16.3),rs4634145(0.319/4.81),rs4453862(0.319/10.4),rs4370047(0.319/3.85),rs7610297(0.319/17.1),rs7433904(0.319/16.3),rs7426675(0.315/15.5),rs7432225(0.315/15.6),rs7610116(0.315/16.9),rs7610205(0.315/17),rs7427174(0.315/15.6),rs7610121(0.314/16.9),rs9876614(0.31/-22.8),rs6550653(0.297/8),rs965699(0.179/-182),rs996554(0.179/-181),rs9883788(0.178/-184),rs4396918(0.178/-183),rs4364185(0.178/-188),rs2050798(0.178/-187),rs996000(0.178/-187),rs13060349(0.177/-189),rs9810204(0.177/-188),rs4280655(0.166/-130),rs73172322(0.166/-40.6),rs6793969(0.165/-68.9),rs7621670(0.165/-54.7),rs9819001(0.165/-56.3),rs7355837(0.165/-78.7),rs9852436(0.164/-94),rs7613330(0.164/-59.7),rs9852818(0.164/-94),rs9883391(0.162/-91.8),rs9823800(0.115/-110),rs7648957(0.114/-128),rs28468597(0.114/-108),rs7641940(0.113/-128),rs9852007(0.113/-125),rs6550550(0.113/-127),rs28405163(0.113/-125),rs7648051(0.113/-122)	18611734	18824334	212.6	rs9847248(1/-0.079),rs4432663(0.999/-5.7),rs9827285(0.998/-9.22),rs7622860(0.998/-8.97),rs9835977(0.995/-11.4),rs4364183(0.99/4.8),rs9878064(0.98/11.2),rs6765486(0.98/11.4),rs7617003(0.979/-13.4),rs7615925(0.977/-17.7),rs6800637(0.977/-29.1),rs9832550(0.977/-17.2),rs4315696(0.977/-18.7),rs6550617(0.977/-26.9),rs4353824(0.977/-15.8),rs7428918(0.976/19.6),rs4532156(0.966/-21.3),rs6773385(0.961/-39.8),rs4279123(0.96/-40.2),rs4269101(0.96/-41.2),rs4390955(0.919/-50),rs9817547(0.919/-51.3),rs6550597(0.914/-65.8),rs11128904(0.914/-62.5),rs9826966(0.913/-66.9),rs9845140(0.912/-75.9),rs7615602(0.911/-86.7),rs9838564(0.91/-84.7),rs6775319(0.909/-46.2),rs7622818(0.909/-85.9),rs7622320(0.909/-86.4),rs7618456(0.907/-85.9),rs4635727(0.905/-99.7),rs5021426(0.905/-104),rs6550560(0.904/-96.5),rs4327409(0.894/-107),rs4373086(0.893/-114),rs4273390(0.892/-115),rs9310571(0.892/-109),rs9855153(0.892/-112),rs9848614(0.892/-109),rs9819708(0.891/-116),rs11128896(0.89/-108),rs11128895(0.89/-108),rs7638475(0.889/-121),rs10865752(0.889/-121),rs4267657(0.889/-126),rs9845443(0.889/-106),rs6550553(0.889/-123),rs9852522(0.889/-124),rs4588383(0.878/-135),rs6795061(0.877/-131),rs336605(0.865/-148),rs336606(0.865/-148),rs7652150(0.847/-66.7),rs4619804(0.83/-130),rs400432(0.728/-181),rs336604(0.728/-184),rs336620(0.727/-176),rs464802(0.716/-182),rs466136(0.716/-181),rs334954(0.716/-179),rs12714959(0.716/-184),rs460456(0.716/-181),rs459360(0.716/-183),rs462296(0.716/-184),rs336638(0.707/-193),rs455814(0.702/-193),rs464348(0.702/-193)	18611734	18824334	212.6	/(0.976)rs7428918;Insomnia(30804565)(9E-9)/(0.911)rs7615602;Insomnia(30804565)(3E-9)/(0.909)rs6775319;Physical_activi...(30531941)(4E-8)/(0.83)rs4619804;Body_mass_index(30595370)(1E-8)/(0.528)rs13095117;General_risk_to...(30643258)(3E-22)/(0.178)rs9883788;Well-being_spec...(30643256)(4E-8)	SATB1-AS1(-183.1)	1
rs2888367	3	44242929	8.671e-10	1.0321	0.0051	A/G	0.329	0.335	0.994	(113787,678312,181052.33)+?-++---+-?++++-++++-+++-+-+++++++++	0	rs73829604(1/0.244),rs73084578(0.999/5.41),rs11929075(0.999/-0.642),rs57957550(0.998/0.44),rs6771365(0.978/18.1),rs11720465(0.976/21.7),rs73086514(0.976/24.3),rs73086516(0.975/24.5),rs6802802(0.973/36.2),rs1463683(0.973/38.8),rs73086550(0.973/36.7),rs35540759(0.973/45.7),rs1463682(0.973/39),rs1565207(0.971/57.9),rs73088457(0.97/93),rs6797417(0.97/60.4),rs6801972(0.97/85.2),rs4608664(0.97/84),rs11716861(0.97/66.1),rs11717949(0.97/97.2),rs1488639(0.969/103),rs11130024(0.969/69.5),rs138149132(0.968/107),rs73829628(0.968/117),rs73088497(0.968/126),rs7643711(0.967/190),rs7632617(0.967/176),rs7613296(0.967/163),rs7617320(0.967/171),rs7636230(0.967/142),rs11707582(0.967/135),rs9869821(0.967/150),rs9862324(0.967/191),rs4682973(0.967/182),rs7626376(0.967/163),rs7429291(0.967/155),rs11713835(0.967/146),rs9862293(0.967/191),rs11706775(0.967/143),rs11130025(0.967/137),rs7622109(0.967/159),rs7624506(0.967/142),rs2029342(0.967/132),rs4615049(0.936/50.9),rs1488627(0.889/-16),rs62251293(0.879/12.5),rs111559363(0.624/1.39),rs1565211(0.624/7.18),rs11914814(0.574/17.8),rs75038947(0.571/32.2),rs1488626(0.57/50),rs6785357(0.57/46.1),rs73086557(0.57/44.9),rs7626710(0.568/87.6),rs2171573(0.568/82.8),rs17076568(0.568/52.6),rs11927593(0.568/89.2),rs11915730(0.568/51.7),rs73088468(0.567/99.6),rs17586716(0.567/127),rs11929217(0.567/105),rs140686114(0.567/116),rs73090455(0.566/192),rs73090417(0.566/154),rs73088483(0.566/110),rs73090458(0.566/196),rs11540403(0.566/137),rs73090419(0.566/155),rs112669897(0.566/181),rs73090425(0.566/159),rs73090454(0.566/192),rs73090441(0.566/173),rs73090435(0.566/167),rs113540262(0.566/155),rs11914776(0.566/146),rs73090444(0.566/176),rs73090412(0.565/143),rs4682949(0.528/2.23),rs35875034(0.519/-1.1),rs1873048(0.516/16.3),rs9812457(0.508/141),rs9647354(0.508/140),rs7634748(0.508/181),rs9832578(0.507/150),rs4682971(0.507/173),rs13080889(0.507/197),rs13575(0.507/158),rs6807410(0.507/148),rs4682976(0.507/196),rs11719686(0.507/165),rs9812643(0.507/134),rs7612349(0.507/159),rs13093862(0.507/192),rs9311355(0.507/186),rs7644467(0.507/194),rs4682743(0.507/194),rs4076082(0.507/155),rs4682977(0.507/196),rs9819635(0.507/183),rs9637424(0.507/186),rs7653843(0.506/202),rs9637419(0.506/186),rs7631539(0.502/-10.8),rs1110330(0.498/-20.6),rs12488257(0.495/209),rs7431126(0.495/209),rs11707506(0.488/-18.3),rs6808448(0.448/0.678),rs4682950(0.447/2.54),rs12715399(0.447/11.5),rs9861600(0.447/7.78),rs9681701(0.442/46.4),rs13067367(0.442/50.3),rs9842445(0.442/47.7),rs1105023(0.441/-20.6),rs2171569(0.441/49.5),rs13092122(0.441/50.6),rs9284879(0.441/41.7),rs9873869(0.44/68.5),rs6780605(0.44/95.3),rs1488623(0.44/48.9),rs9839422(0.44/51.2),rs1565212(0.44/91.6),rs9821268(0.44/60.2),rs1565214(0.44/91.4),rs9859565(0.44/83.4),rs996764(0.44/79.4),rs7639096(0.44/82.7),rs1565215(0.44/91.2),rs1844147(0.44/67),rs9311353(0.44/88.6),rs7641332(0.44/82.7),rs1906574(0.44/76.8),rs1387042(0.44/56.8),rs4682734(0.44/52.2),rs4682963(0.44/87),rs6772940(0.44/96.3),rs4682736(0.44/52.9),rs11130023(0.44/65),rs4682960(0.44/53.5),rs7621060(0.44/71.5),rs2372598(0.439/100),rs6788404(0.439/90.2),rs7619531(0.439/92.6),rs7630980(0.439/105),rs6775925(0.439/106),rs12631341(0.439/66.3),rs7631790(0.439/56.3),rs7619532(0.439/92.6),rs1601906(0.439/94.2),rs1488638(0.439/99.7),rs6768749(0.439/66.7),rs4682735(0.439/52.3),rs12486452(0.439/81.6),rs13081044(0.439/102),rs7349467(0.439/71.8),rs4464423(0.439/96.5),rs2129959(0.439/107),rs6441827(0.439/63.4),rs36051440(0.438/117),rs9853705(0.438/110),rs6793863(0.438/15.9),rs9820952(0.438/113),rs4325903(0.438/18.6),rs34710336(0.438/114),rs967285(0.437/32.3),rs10510741(0.437/21.3),rs4392392(0.437/30.4),rs4392391(0.437/30),rs4682955(0.437/26.4),rs9809107(0.436/40),rs4682733(0.436/39.4),rs4682732(0.436/38.3),rs9852733(0.436/34.4),rs4682959(0.435/35.4),rs9846155(0.435/39.9),rs4682947(0.409/-12.5),rs4682942(0.394/-18.4),rs12386385(0.306/215),rs3935212(0.302/218),rs4682745(0.295/266),rs1806579(0.295/266),rs9812663(0.295/259),rs56231820(0.295/287),rs9850129(0.295/289),rs9873072(0.295/274),rs13313937(0.295/267),rs12186073(0.295/273),rs9855433(0.295/225),rs56234157(0.295/273),rs7649834(0.295/261),rs9835270(0.29/311),rs6766334(0.285/324),rs6441861(0.272/409),rs1402751(0.272/351),rs2293600(0.272/356),rs13319803(0.272/393),rs2888410(0.271/413),rs9865162(0.268/443),rs4682987(0.268/432),rs12635624(0.268/436),rs6769609(0.264/280),rs6441844(0.263/261),rs12108134(0.263/300),rs2888390(0.263/268),rs2888389(0.258/316),rs10212378(0.254/424),rs11130032(0.253/461),rs6786331(0.238/56.7),rs17030563(0.238/129),rs11706545(0.238/97.2),rs10510738(0.238/102),rs17076626(0.237/103),rs17076518(0.237/27.9),rs7630279(0.237/107),rs112644893(0.237/75.6),rs6778410(0.201/501),rs62244186(0.2/497),rs6809116(0.199/469),rs12054231(0.198/222),rs9876127(0.198/220),rs9846407(0.198/218),rs9865920(0.198/218),rs3935211(0.197/218),rs9862508(0.197/221),rs6790566(0.197/221),rs9845909(0.197/218),rs6790261(0.197/221),rs3935210(0.197/218),rs55704305(0.196/221),rs9813415(0.18/219),rs3960(0.18/330),rs6765468(0.179/367),rs6761985(0.179/329),rs6441851(0.179/341),rs4498080(0.178/332),rs9810216(0.178/359),rs6801887(0.178/345),rs2049777(0.178/335),rs6441856(0.178/353),rs13066939(0.178/360),rs7625504(0.178/343),rs6785272(0.178/334),rs2141576(0.178/334),rs1966821(0.178/371),rs11130029(0.178/345),rs2034476(0.178/370),rs6808641(0.178/367),rs6441854(0.178/346),rs11717830(0.178/343),rs1920014(0.178/349),rs6441857(0.178/354),rs9868821(0.178/338),rs1078817(0.178/342),rs2141575(0.178/334),rs6441852(0.178/341),rs1881917(0.178/342),rs9853203(0.178/360),rs13071218(0.178/366),rs6441850(0.178/337),rs9835485(0.178/369),rs6441855(0.178/348),rs1010031(0.178/351),rs1078816(0.178/342),rs1881915(0.178/337),rs6441853(0.178/341),rs9867336(0.178/368),rs1920015(0.178/349),rs6809619(0.178/344),rs2178389(0.178/348),rs2141574(0.178/334),rs6779941(0.177/379),rs6785876(0.177/378),rs7653558(0.177/378),rs6777333(0.177/378),rs6770567(0.177/377),rs72860788(0.177/379),rs9855152(0.175/216),rs1129133(0.171/291),rs6799799(0.168/287),rs6790563(0.167/242),rs6441845(0.167/261),rs11714213(0.167/282),rs6802489(0.167/288),rs2372689(0.167/267),rs4610267(0.167/243),rs2372688(0.167/243),rs13084236(0.167/289),rs6791565(0.167/274),rs6778938(0.167/273),rs13092951(0.167/287),rs13322437(0.167/260),rs9311357(0.167/255),rs9754736(0.167/252),rs6441859(0.166/383),rs13060513(0.165/410),rs6800701(0.165/415),rs2009644(0.165/418),rs13100919(0.165/401),rs1551063(0.165/422),rs11707533(0.165/408),rs1568515(0.165/420),rs10212298(0.164/392),rs12715402(0.164/397),rs35299873(0.164/398),rs9867464(0.164/398),rs11711191(0.164/399),rs13099991(0.164/406),rs9311360(0.164/406),rs6762498(0.164/403),rs9833370(0.164/404),rs6769288(0.163/428),rs9682646(0.163/433),rs11717797(0.163/438),rs9845057(0.163/434),rs11718769(0.163/439),rs882450(0.163/432),rs3906955(0.163/427),rs11710959(0.163/432),rs1608006(0.163/440),rs6769283(0.163/428),rs3863060(0.163/433),rs1402753(0.161/459),rs4334678(0.16/322),rs7649387(0.16/477),rs13089400(0.16/478),rs71615429(0.159/325),rs9868960(0.158/328),rs6772216(0.158/506),rs1920017(0.158/349),rs7616113(0.158/295),rs2372775(0.158/349),rs6773415(0.158/376),rs13072696(0.158/326),rs2372774(0.158/349),rs11720950(0.158/376),rs11709024(0.157/485),rs11707572(0.157/378),rs4416416(0.157/331),rs13070879(0.157/366),rs6778955(0.157/363),rs13058792(0.157/334),rs13097653(0.157/497),rs13067173(0.157/360),rs2034475(0.157/370),rs13100967(0.157/334),rs11719869(0.157/375),rs6768789(0.157/368),rs6771411(0.157/372),rs13075175(0.157/372),rs13081128(0.157/334),rs11718098(0.157/368),rs6441858(0.157/383),rs13081859(0.157/364),rs13058822(0.156/489),rs13066574(0.155/508),rs66922431(0.143/232),rs7622843(0.142/664),rs10429(0.142/664),rs62251289(0.138/-16.4),rs13074938(0.135/379),rs12495512(0.122/669)	44222329	44911929	689.6	rs73829604(1/0.244),rs73084578(0.999/5.41),rs11929075(0.999/-0.642),rs57957550(0.998/0.44),rs6771365(0.978/18.1),rs11720465(0.976/21.7),rs73086514(0.976/24.3),rs73086516(0.975/24.5),rs6802802(0.973/36.2),rs1463683(0.973/38.8),rs73086550(0.973/36.7),rs35540759(0.973/45.7),rs1463682(0.973/39),rs1565207(0.971/57.9),rs73088457(0.97/93),rs6797417(0.97/60.4),rs6801972(0.97/85.2),rs4608664(0.97/84),rs11716861(0.97/66.1),rs11717949(0.97/97.2),rs1488639(0.969/103),rs11130024(0.969/69.5),rs138149132(0.968/107),rs73829628(0.968/117),rs73088497(0.968/126),rs7643711(0.967/190),rs7632617(0.967/176),rs7613296(0.967/163),rs7617320(0.967/171),rs7636230(0.967/142),rs11707582(0.967/135),rs9869821(0.967/150),rs9862324(0.967/191),rs4682973(0.967/182),rs7626376(0.967/163),rs7429291(0.967/155),rs11713835(0.967/146),rs9862293(0.967/191),rs11706775(0.967/143),rs11130025(0.967/137),rs7622109(0.967/159),rs7624506(0.967/142),rs2029342(0.967/132),rs4615049(0.936/50.9),rs1488627(0.889/-16),rs62251293(0.879/12.5),rs111559363(0.624/1.39),rs1565211(0.624/7.18)	44226929	44433929	207	-	TOPAZ1(0.0),TCAIM(86.7),C3orf86(169.7),LINC01988(176.5),ZNF445(180.3)	5
rs2710323	3	52815905	1.911e-10	0.97054	0.0047	C/T	0.484	0.49	0.998	(121373,728857,194244.40)-?-+-----+++++-++++++++++-++++-+--+-	2	rs2577831(0.957/-188),rs4481150(0.901/21.9),rs2535627(0.899/29.2),rs7612511(0.891/-128),rs11130324(0.891/-45.6),rs2071044(0.891/31.7),rs1108842(0.891/-95.8),rs13081155(0.89/-83.5),rs3774349(0.89/-93.6),rs2590838(0.89/-194),rs7646741(0.89/-30.7),rs2336147(0.89/-189),rs3617(0.867/17.9),rs13083798(0.862/-166),rs66782572(0.748/-248),rs10933(0.734/-96.1),rs9879090(0.733/-168),rs11235(0.73/-70.8),rs12489828(0.729/-249),rs7614981(0.729/-249),rs1010554(0.703/-273),rs7639267(0.702/-247),rs4282054(0.699/-250),rs9853056(0.694/-260),rs13303(0.694/-258),rs11709284(0.69/-256),rs67409736(0.688/-265),rs13081028(0.686/-261),rs7636227(0.679/-249),rs6778735(0.677/-251),rs66824127(0.665/-265),rs2268026(0.658/-37.6),rs9714129(0.658/-104),rs2336542(0.658/-105),rs62255371(0.658/-68.6),rs34168767(0.658/-119),rs13065019(0.658/-131),rs34757451(0.658/-134),rs33967311(0.658/-132),rs67539070(0.658/-104),rs34017441(0.658/-73.5),rs62255396(0.658/-33.1),rs3755806(0.657/-172),rs13086898(0.657/-141),rs2289250(0.657/-133),rs11130312(0.657/-141),rs34291015(0.657/-52.7),rs13086297(0.657/-137),rs2230534(0.657/-13.5),rs11130313(0.657/-140),rs12498066(0.657/-188),rs13069481(0.657/-149),rs13061423(0.657/-25.7),rs10433615(0.657/-177),rs2230535(0.657/-15.6),rs11130323(0.657/-45.6),rs11130317(0.657/-84.4),rs34215106(0.657/-157),rs3774365(0.657/-173),rs13081031(0.657/-141),rs12488527(0.657/-117),rs13064064(0.657/-159),rs11714088(0.657/-57),rs2336545(0.657/-28.3),rs13082960(0.657/-30.7),rs11130315(0.657/-119),rs2164884(0.657/-186),rs1561337(0.657/-156),rs68021750(0.657/-191),rs7642198(0.657/-138),rs6770463(0.657/-129),rs13068293(0.657/-144),rs13060675(0.657/-142),rs2239551(0.657/2.67),rs11130311(0.657/-141),rs4687633(0.657/-185),rs62253703(0.657/-184),rs11130314(0.657/-119),rs4687639(0.657/-160),rs12496634(0.657/-107),rs6762457(0.656/-207),rs34954168(0.656/-204),rs4687630(0.656/-201),rs2251219(0.655/-231),rs4687547(0.655/-207),rs11718509(0.655/-201),rs6790330(0.655/-183),rs33964154(0.655/-219),rs77146033(0.655/-114),rs11130306(0.655/-275),rs2019065(0.654/-6.38),rs62255364(0.653/-114),rs1010553(0.653/-275),rs2284351(0.651/6.88),rs2300149(0.65/7.02),rs2239550(0.65/6.6),rs2284350(0.65/6.95),rs6792369(0.649/-4.73),rs2239549(0.646/7.22),rs12632265(0.644/-108),rs12496476(0.644/-107),rs13076193(0.644/-89.9),rs13082208(0.644/-34.4),rs6762813(0.644/-89.2),rs12488461(0.644/-117),rs34610142(0.644/-107),rs13087772(0.644/-33.6),rs12486847(0.643/-125),rs4336110(0.643/-192),rs2336148(0.643/-125),rs2028216(0.643/-135),rs2268027(0.643/-49.3),rs11708075(0.643/-191),rs11720432(0.643/-143),rs2336145(0.643/-186),rs11130318(0.643/-81),rs11714419(0.643/-187),rs2268024(0.643/-12.7),rs62253733(0.643/-162),rs10780035(0.643/-51.3),rs6803012(0.643/-109),rs11130327(0.643/-22.7),rs2878726(0.643/-67.6),rs35409678(0.643/-128),rs11719514(0.643/-143),rs4687638(0.643/-164),rs11177(0.643/-94.6),rs6976(0.643/-87.1),rs34537256(0.643/-158),rs34173654(0.643/-181),rs6768697(0.643/-112),rs13095332(0.643/-28.7),rs4687549(0.643/-52),rs11709448(0.643/-168),rs2118540(0.643/-187),rs4687636(0.643/-182),rs2286800(0.643/-37.9),rs12493107(0.643/-109),rs8906(0.642/-76.4),rs12487445(0.642/-198),rs11717836(0.642/-8.17),rs11130307(0.642/-208),rs12632381(0.642/-208),rs13078422(0.642/-199),rs34115864(0.642/-204),rs6778844(0.642/-220),rs6798246(0.642/-216),rs7623199(0.641/-210),rs2289249(0.641/-218),rs1961958(0.641/-230),rs1042779(0.639/5.11),rs4687650(0.638/-15.2),rs7620039(0.631/-68.2),rs3774354(0.627/1.77),rs3774355(0.627/1.87),rs2286798(0.624/5.27),rs678(0.618/5.08),rs35315313(0.601/-90.1),rs3733045(0.601/-173),rs4435633(0.601/-128),rs2109634(0.601/-63.8),rs6445531(0.601/-98.6),rs13085775(0.601/-138),rs10865974(0.601/-97.6),rs6445534(0.601/-72.5),rs2336146(0.601/-189),rs3733046(0.601/-194),rs3733039(0.601/-96.8),rs3774366(0.601/-175),rs1468638(0.601/-67.8),rs34341238(0.601/-160),rs7622694(0.601/-152),rs3755798(0.601/-74.7),rs7611731(0.601/-123),rs2289247(0.601/-88.6),rs4687644(0.601/-69.4),rs2336149(0.601/-124),rs11130310(0.601/-141),rs13079063(0.601/-71.4),rs6804145(0.601/-122),rs34157897(0.601/-99),rs35526119(0.601/-66.6),rs3852066(0.601/-194),rs13098776(0.601/-146),rs11716747(0.601/-67),rs9917834(0.601/-181),rs11720159(0.6/-198),rs11714030(0.6/-50),rs6787154(0.6/-31.5),rs767418(0.6/-48.5),rs13074853(0.6/-36.1),rs11720243(0.6/-198),rs7624716(0.6/-64.4),rs4687648(0.6/-21.5),rs12497998(0.6/-22.3),rs1821879(0.6/-215),rs12635140(0.6/-77.7),rs34918356(0.6/-62.4),rs6445535(0.6/-44.4),rs2079929(0.6/-50.3),rs2159644(0.6/-41.4),rs34739010(0.6/-49.8),rs2164885(0.6/-84.6),rs7638162(0.6/-39),rs3733041(0.6/-84.3),rs998909(0.6/-10.8),rs13071584(0.6/-11.4),rs13063160(0.599/-214),rs6414570(0.599/-26.9),rs6805156(0.599/-207),rs13059862(0.599/-217),rs6786043(0.599/-211),rs7652191(0.599/-205),rs12629699(0.599/-196),rs12629701(0.598/-196),rs4687637(0.598/-182),rs6788887(0.597/-211),rs9758945(0.597/-212),rs17052259(0.597/-223),rs11714565(0.597/-210),rs2878628(0.597/-231),rs3796353(0.597/-223),rs10433550(0.597/-213),rs17052256(0.597/-223),rs6788993(0.597/-211),rs13060048(0.597/-217),rs11718420(0.597/-204),rs6786919(0.597/-216),rs1866268(0.592/-96.5),rs2083180(0.59/-148),rs11130321(0.586/-53.2),rs9324(0.584/9.68),rs2071506(0.584/10.4),rs1075653(0.584/9.62),rs7617468(0.583/33.6),rs746694(0.583/10.7),rs2245538(0.583/36.2),rs2535633(0.582/43.7),rs2240915(0.582/43.6),rs4687551(0.582/7.54),rs2071042(0.582/48.7),rs11915546(0.582/50.9),rs2245647(0.582/46.8),rs4687550(0.582/7.52),rs2239548(0.582/38.3),rs2240917(0.582/35.2),rs6778329(0.582/8.7),rs1076425(0.582/9.56),rs7652667(0.582/50.6),rs11918800(0.581/52.2),rs2071508(0.581/10.9),rs11922961(0.581/52.7),rs1014969(0.58/-7.56),rs3774364(0.58/47.7),rs60332615(0.58/51.7),rs6769789(0.579/58.5),rs56019197(0.578/58.8),rs11715347(0.578/67.2),rs7620690(0.578/75.8),rs56214994(0.578/62.7),rs7630552(0.577/75.7),rs6445541(0.577/64.2),rs2071507(0.577/10.8),rs2270197(0.577/8.19),rs11719137(0.576/60.5),rs7612624(0.575/77.5),rs2336558(0.574/70.3),rs9881468(0.574/12.7),rs2256332(0.561/40),rs2276823(0.56/53.4),rs10865977(0.556/87.5),rs4687654(0.555/11.7),rs12487379(0.554/79.9),rs13072537(0.554/80.1),rs2239699(0.554/12),rs2240920(0.553/15.1),rs3755799(0.546/-6.71),rs736408(0.541/19.4),rs4687552(0.54/22.5),rs2710331(0.54/22),rs2336664(0.531/89.3),rs9836499(0.531/88.6),rs6773650(0.53/81.2),rs2336668(0.53/103),rs4687562(0.53/103),rs4687684(0.529/103),rs4687683(0.529/103),rs2336667(0.529/100),rs12638968(0.529/104),rs4350911(0.529/81.9),rs6764322(0.529/81.9),rs4687682(0.529/101),rs2535629(0.526/17.3),rs4687687(0.523/132),rs9880619(0.523/137),rs9985365(0.522/138),rs11130331(0.522/141),rs12629687(0.522/135),rs9871175(0.522/130),rs9865248(0.522/129),rs4687689(0.521/133),rs4687679(0.514/83.4),rs56383738(0.514/92.5),rs9850563(0.514/96.3),rs9880978(0.513/107),rs4687680(0.513/91.5),rs9810807(0.512/108),rs3821873(0.512/97.1),rs12492391(0.512/96.4),rs9860296(0.512/97.9),rs9825230(0.512/86.1),rs6795646(0.511/107),rs11922975(0.507/121),rs7626551(0.506/122),rs35976524(0.496/-115),rs10510760(0.495/-166),rs12489732(0.49/-249),rs2240919(0.485/15.8),rs731831(0.476/-279),rs1010552(0.473/-275),rs11711421(0.469/-254),rs13621(0.467/-258),rs9311474(0.466/-477),rs2276834(0.462/-490),rs7629072(0.461/-510),rs7614727(0.461/-520),rs11717383(0.461/-528),rs1060330(0.461/-527),rs610060(0.46/-542),rs62256903(0.458/-242),rs13076398(0.456/-243),rs4687626(0.455/-247),rs28661185(0.455/-249),rs4687624(0.454/-252),rs2564930(0.453/201),rs4687625(0.453/-252),rs2710313(0.453/154),rs2710314(0.453/153),rs2257216(0.452/153),rs4515041(0.452/180),rs2581803(0.452/179),rs2336672(0.452/192),rs2581819(0.452/201),rs2336670(0.452/183),rs2439434(0.452/175),rs2710346(0.452/158),rs2710339(0.452/150),rs2710326(0.452/180),rs2465101(0.452/175),rs2245424(0.452/187),rs2581827(0.452/151),rs6801235(0.452/194),rs2581816(0.451/199),rs9823697(0.451/186),rs4475032(0.448/-256),rs4234633(0.447/-259),rs648514(0.445/-349),rs353547(0.444/-547),rs11915851(0.443/280),rs11923572(0.443/280),rs2015971(0.441/-269),rs2581789(0.441/280),rs187084(0.435/-555),rs6799185(0.434/286),rs11713763(0.433/344),rs7638808(0.427/-244),rs6445528(0.427/-243),rs4434138(0.425/-259),rs1133415(0.425/-240),rs2272088(0.406/-359),rs13094687(0.406/-366),rs352139(0.405/-558),rs1080500(0.399/359),rs352140(0.394/-559),rs6798941(0.392/77.6),rs3852064(0.391/-466),rs3852063(0.39/-467),rs3844291(0.388/-475),rs34569561(0.387/-529),rs34228726(0.387/-493),rs7618915(0.386/-536),rs1546737(0.386/-409),rs57615517(0.386/-493),rs59565798(0.386/-509),rs352162(0.373/-563),rs352166(0.36/-577),rs352167(0.36/-577),rs352165(0.36/-573),rs164640(0.359/-569),rs352163(0.358/-569),rs2267847(0.355/-548),rs352169(0.349/-579),rs352168(0.349/-578),rs524986(0.349/-587),rs614288(0.349/-596),rs352171(0.349/-582),rs352170(0.348/-580),rs353551(0.336/-599),rs352161(0.336/-594),rs352158(0.335/-598),rs2276815(0.324/37.8),rs4687657(0.324/36.6),rs35004449(0.324/37),rs2239547(0.323/39.3),rs6765687(0.32/-82.8),rs730050(0.307/-468),rs2878762(0.306/103),rs2246556(0.305/212),rs2276825(0.299/70.7),rs9682464(0.299/72.6),rs6802320(0.299/-574),rs7638524(0.287/59),rs7620706(0.286/75.9),rs4687672(0.285/64.6),rs6803519(0.285/73.9),rs6445538(0.284/58.4),rs4687560(0.283/82.2),rs6445539(0.283/58.4),rs2336666(0.283/99.8),rs4687559(0.282/81.9),rs12496077(0.282/70.3),rs9876403(0.282/101),rs2071041(0.282/48.8),rs3755803(0.281/50.3),rs12488303(0.281/46.1),rs4687658(0.281/44.5),rs2276817(0.281/45),rs13072536(0.281/45.3),rs2072391(0.281/46.3),rs4687554(0.281/48.2),rs2071040(0.281/49),rs13083728(0.28/52.5),rs2710342(0.279/143),rs2336162(0.279/136),rs9847024(0.278/144),rs4687663(0.278/54.7),rs3733047(0.277/56),rs1573815(0.277/54.2),rs9836178(0.273/109),rs6445547(0.272/92.7),rs4302374(0.272/89.9),rs6797399(0.272/90),rs9839035(0.271/94),rs34230854(0.271/263),rs7644973(0.271/267),rs17304995(0.27/255),rs4687698(0.27/281),rs6805298(0.27/281),rs71301803(0.27/252),rs12489490(0.27/248),rs6794389(0.27/280),rs71301807(0.269/270),rs2581815(0.268/166),rs59989280(0.268/283),rs6773040(0.268/120),rs2581797(0.268/157),rs9844736(0.268/116),rs2581802(0.268/157),rs6789219(0.268/283),rs9311485(0.267/172),rs13082061(0.267/147),rs9842974(0.267/195),rs9846976(0.267/192),rs7621939(0.267/161),rs9865094(0.267/169),rs11708223(0.267/168),rs9831409(0.267/170),rs6770957(0.267/180),rs2581810(0.267/145),rs6445550(0.267/168),rs2581801(0.267/157),rs2336671(0.267/187),rs2710345(0.267/160),rs2581805(0.267/163),rs2336669(0.267/178),rs11707576(0.267/185),rs7648514(0.267/167),rs4519686(0.267/182),rs9870898(0.267/276),rs6771610(0.266/210),rs2564947(0.266/230),rs9812543(0.266/184),rs2581823(0.266/206),rs7652131(0.266/181),rs34656997(0.266/-601),rs1134546(0.265/122),rs6768844(0.265/189),rs2581820(0.265/205),rs2581780(0.264/243),rs4687699(0.264/285),rs2581779(0.264/240),rs6792578(0.264/189),rs4687692(0.263/227),rs2581796(0.262/225),rs2710332(0.259/163),rs2564951(0.255/245),rs2952830(0.253/166),rs2255107(0.251/245),rs2581812(0.251/269),rs11712910(0.249/278),rs4687662(0.241/54.4),rs3774358(0.222/33),rs62253605(0.198/163),rs36051354(0.196/170),rs2581821(0.196/206),rs2564932(0.196/206),rs2564933(0.196/207),rs2581822(0.195/206),rs2581777(0.194/239),rs2581776(0.193/238),rs2244461(0.193/240),rs2581806(0.192/247),rs2581818(0.191/256),rs7647960(0.191/268),rs2581811(0.191/270),rs9818819(0.191/261),rs7613013(0.191/262),rs7617501(0.191/268),rs2581808(0.19/274),rs11923593(0.19/273),rs2581809(0.19/274),rs12632240(0.189/276),rs7647313(0.189/275),rs7625909(0.189/275),rs2581790(0.186/286),rs2115780(0.161/327),rs35240333(0.151/-208),rs2581792(0.149/219),rs7641212(0.14/436),rs4687712(0.135/426),rs11717404(0.135/423),rs12374008(0.134/433),rs35209711(0.134/431),rs13091025(0.114/-349),rs34135146(0.111/-502)	52214905	53251905	1037	rs2577831(0.957/-188),rs4481150(0.901/21.9),rs2535627(0.899/29.2),rs7612511(0.891/-128),rs11130324(0.891/-45.6),rs2071044(0.891/31.7),rs1108842(0.891/-95.8),rs13081155(0.89/-83.5),rs3774349(0.89/-93.6),rs2590838(0.89/-194),rs7646741(0.89/-30.7),rs2336147(0.89/-189),rs3617(0.867/17.9),rs13083798(0.862/-166),rs66782572(0.748/-248),rs10933(0.734/-96.1),rs9879090(0.733/-168),rs11235(0.73/-70.8),rs12489828(0.729/-249),rs7614981(0.729/-249),rs1010554(0.703/-273),rs7639267(0.702/-247),rs4282054(0.699/-250),rs9853056(0.694/-260),rs13303(0.694/-258),rs11709284(0.69/-256),rs67409736(0.688/-265),rs13081028(0.686/-261),rs7636227(0.679/-249),rs6778735(0.677/-251),rs66824127(0.665/-265),rs2268026(0.658/-37.6),rs9714129(0.658/-104),rs2336542(0.658/-105),rs62255371(0.658/-68.6),rs34168767(0.658/-119),rs13065019(0.658/-131),rs34757451(0.658/-134),rs33967311(0.658/-132),rs67539070(0.658/-104),rs34017441(0.658/-73.5),rs62255396(0.658/-33.1),rs3755806(0.657/-172),rs13086898(0.657/-141),rs2289250(0.657/-133),rs11130312(0.657/-141),rs34291015(0.657/-52.7),rs13086297(0.657/-137),rs2230534(0.657/-13.5),rs11130313(0.657/-140),rs12498066(0.657/-188),rs13069481(0.657/-149),rs13061423(0.657/-25.7),rs10433615(0.657/-177),rs2230535(0.657/-15.6),rs11130323(0.657/-45.6),rs11130317(0.657/-84.4),rs34215106(0.657/-157),rs3774365(0.657/-173),rs13081031(0.657/-141),rs12488527(0.657/-117),rs13064064(0.657/-159),rs11714088(0.657/-57),rs2336545(0.657/-28.3),rs13082960(0.657/-30.7),rs11130315(0.657/-119),rs2164884(0.657/-186),rs1561337(0.657/-156),rs68021750(0.657/-191),rs7642198(0.657/-138),rs6770463(0.657/-129),rs13068293(0.657/-144),rs13060675(0.657/-142),rs2239551(0.657/2.67),rs11130311(0.657/-141),rs4687633(0.657/-185),rs62253703(0.657/-184),rs11130314(0.657/-119),rs4687639(0.657/-160),rs12496634(0.657/-107),rs6762457(0.656/-207),rs34954168(0.656/-204),rs4687630(0.656/-201),rs2251219(0.655/-231),rs4687547(0.655/-207),rs11718509(0.655/-201),rs6790330(0.655/-183),rs33964154(0.655/-219),rs77146033(0.655/-114),rs11130306(0.655/-275),rs2019065(0.654/-6.38),rs62255364(0.653/-114),rs1010553(0.653/-275),rs2284351(0.651/6.88),rs2300149(0.65/7.02),rs2239550(0.65/6.6),rs2284350(0.65/6.95),rs6792369(0.649/-4.73),rs2239549(0.646/7.22),rs12632265(0.644/-108),rs12496476(0.644/-107),rs13076193(0.644/-89.9),rs13082208(0.644/-34.4),rs6762813(0.644/-89.2),rs12488461(0.644/-117),rs34610142(0.644/-107),rs13087772(0.644/-33.6),rs12486847(0.643/-125),rs4336110(0.643/-192),rs2336148(0.643/-125),rs2028216(0.643/-135),rs2268027(0.643/-49.3),rs11708075(0.643/-191),rs11720432(0.643/-143),rs2336145(0.643/-186),rs11130318(0.643/-81),rs11714419(0.643/-187),rs2268024(0.643/-12.7),rs62253733(0.643/-162),rs10780035(0.643/-51.3),rs6803012(0.643/-109),rs11130327(0.643/-22.7),rs2878726(0.643/-67.6),rs35409678(0.643/-128),rs11719514(0.643/-143),rs4687638(0.643/-164),rs11177(0.643/-94.6),rs6976(0.643/-87.1),rs34537256(0.643/-158),rs34173654(0.643/-181),rs6768697(0.643/-112),rs13095332(0.643/-28.7),rs4687549(0.643/-52),rs11709448(0.643/-168),rs2118540(0.643/-187),rs4687636(0.643/-182),rs2286800(0.643/-37.9),rs12493107(0.643/-109),rs8906(0.642/-76.4),rs12487445(0.642/-198),rs11717836(0.642/-8.17),rs11130307(0.642/-208),rs12632381(0.642/-208),rs13078422(0.642/-199),rs34115864(0.642/-204),rs6778844(0.642/-220),rs6798246(0.642/-216),rs7623199(0.641/-210),rs2289249(0.641/-218),rs1961958(0.641/-230),rs1042779(0.639/5.11),rs4687650(0.638/-15.2),rs7620039(0.631/-68.2),rs3774354(0.627/1.77),rs3774355(0.627/1.87),rs2286798(0.624/5.27),rs678(0.618/5.08),rs35315313(0.601/-90.1),rs3733045(0.601/-173),rs4435633(0.601/-128),rs2109634(0.601/-63.8),rs6445531(0.601/-98.6),rs13085775(0.601/-138),rs10865974(0.601/-97.6),rs6445534(0.601/-72.5),rs2336146(0.601/-189),rs3733046(0.601/-194),rs3733039(0.601/-96.8),rs3774366(0.601/-175),rs1468638(0.601/-67.8),rs34341238(0.601/-160),rs7622694(0.601/-152),rs3755798(0.601/-74.7),rs7611731(0.601/-123),rs2289247(0.601/-88.6),rs4687644(0.601/-69.4),rs2336149(0.601/-124),rs11130310(0.601/-141),rs13079063(0.601/-71.4),rs6804145(0.601/-122),rs34157897(0.601/-99),rs35526119(0.601/-66.6),rs3852066(0.601/-194),rs13098776(0.601/-146),rs11716747(0.601/-67),rs9917834(0.601/-181),rs11720159(0.6/-198),rs11714030(0.6/-50),rs6787154(0.6/-31.5),rs767418(0.6/-48.5),rs13074853(0.6/-36.1),rs11720243(0.6/-198),rs7624716(0.6/-64.4),rs4687648(0.6/-21.5),rs12497998(0.6/-22.3),rs1821879(0.6/-215),rs12635140(0.6/-77.7),rs34918356(0.6/-62.4),rs6445535(0.6/-44.4),rs2079929(0.6/-50.3),rs2159644(0.6/-41.4),rs34739010(0.6/-49.8),rs2164885(0.6/-84.6),rs7638162(0.6/-39),rs3733041(0.6/-84.3),rs998909(0.6/-10.8),rs13071584(0.6/-11.4)	52540905	52847605	306.7	/(0.957)rs2577831;Red_blood_cell_count(30595370)(2E-25);Schizophrenia(30285260)(2E-13);Schizophrenia(28991256)(5E-13);Schizophrenia(30285260)(9E-10)/(0.899)rs2535627;Blood_protein_levels(30072576)(1E-195);Blood_protein_levels(30072576)(1E-99);Blood_protein_levels(30072576)(7E-55);Blood_protein_levels(30072576)(9E-45);Blood_protein_levels(30072576)(8E-22);Blood_protein_levels(30072576)(1E-16);Blood_protein_levels(30072576)(6E-16);Blood_protein_levels(30072576)(6E-12);Schizophrenia(26198764)(2E-11);Schizophrenia(25056061)(4E-11)/(0.891)rs2071044;Anxiety/tension...(30867560)(4E-8)/(0.891)rs1108842;Adiponectin_levels(22479202)(1E-13);Intelligence_(MTAG)(29326435)(8E-9)/(0.89)rs2590838;Adiponectin_levels(22479202)(2E-13);Waist-to-hip_ra...(28448500)(2E-9);Waist-to-hip_ra...(28448500)(2E-8)/(0.867)rs3617;Waist-to-hip_ra...(30778226)(5E-14);Waist-to-hip_ra...(30778226)(2E-12);Autism_spectrum...(28540026)(3E-12);Schizophrenia(29483656)(1E-11);Schizophrenia(30285260)(1E-10);Red_blood_cell_count(27863252)(2E-9);Waist-to-hip_ra...(30778226)(1E-8);Waist-to-hip_ra...(30778226)(2E-8)/(0.862)rs13083798;Waist_circumfer...(28448500)(2E-11);Waist_circumfer...(28448500)(4E-11);Waist-to-hip_ra...(25673412)(4E-11);Waist-to-hip_ra...(25673412)(7E-11);Waist_circumfer...(28448500)(1E-10);Waist_circumfer...(28448500)(5E-10);Waist_circumfer...(28448500)(5E-10);Waist-to-hip_ra...(25673412)(5E-10);Waist_circumfer...(28448500)(6E-10);Waist-to-hip_ra...(25673412)(2E-9);Waist_circumfer...(28448500)(3E-9);Waist_circumfer...(28448500)(4E-9);Waist_circumfer...(28448500)(1E-8);Waist-to-hip_ra...(28443625)(1E-8)/(0.748)rs66782572;Hemoglobin_concentration(27863252)(6E-9)/(0.734)rs10933;Waist-hip_ratio(30595370)(4E-29)/(0.733)rs9879090;General_cognitive_ability(29844566)(2E-12);Feeling_nervous(29500382)(2E-9)/(0.73)rs11235;Intelligence(29942086)(4E-10);Intelligence_(MTAG)(29326435)(2E-8)/(0.729)rs12489828;Reticulocyte_count(27863252)(2E-15);Waist-to-hip_ra...(26426971)(2E-11);Waist-to-hip_ra...(25673412)(7E-11);Intelligence_(MTAG)(29326435)(8E-11);Waist-to-hip_ra...(25673412)(3E-10);Waist-to-hip_ra...(25673412)(3E-10);Waist-to-hip_ra...(26426971)(4E-10);Waist_circumfer...(25673412)(6E-10);Waist-to-hip_ra...(25673412)(1E-9);Waist_circumfer...(25673412)(1E-8)/(0.702)rs7639267;Menarche_(age_at_onset)(30595370)(6E-15)/(0.694)rs13303;Waist-to-hip_ra...(30778226)(2E-19);Waist-to-hip_ra...(30778226)(5E-18);Waist-to-hip_ra...(30778226)(2E-14);Waist-to-hip_ra...(30778226)(5E-14)/(0.677)rs6778735;General_cognitive_ability(29844566)(3E-15)/(0.655)rs2251219;Major_mood_disorders(20081856)(2E-9)/(0.655)rs11130306;Feeling_worry(29500382)(4E-11)/(0.654)rs2019065;Blood_protein_levels(29875488)(2E-16)/(0.653)rs1010553;Hematocrit(27863252)(1E-9)/(0.65)rs2300149;Waist_circumfer...(28448500)(3E-10);Waist_circumfer...(28448500)(1E-8)/(0.646)rs2239549;Positive_affect(30643256)(2E-9);Life_satisfaction(30643256)(3E-9)/(0.643)rs11177;Osteoarthritis(22763110)(5E-9)/(0.643)rs6976;Osteoarthritis_...(30664745)(2E-10);Osteoarthritis_(hip)(30374069)(4E-8)/(0.643)rs12493107;Blood_protein_levels(29875488)(8E-13)/(0.639)rs1042779;Blood_protein_levels(29875488)(2E-312);Blood_protein_levels(29875488)(3E-285);Blood_protein_levels(29875488)(2E-171)/(0.627)rs3774354;Osteoarthritis_...(30664745)(1E-11)/(0.627)rs3774355;Osteoarthritis_(hip)(30664745)(8E-14)/(0.624)rs2286798;Blood_protein_levels(29875488)(1E-27)/(0.618)rs678;Blood_protein_levels(30072576)(1E-300);Blood_protein_levels(30072576)(5E-160);Blood_protein_levels(30072576)(2E-42);Blood_protein_levels(29875488)(1E-40);Blood_protein_levels(30072576)(7E-39);Blood_protein_levels(30072576)(3E-29);Blood_protein_levels(30072576)(2E-25);Blood_protein_levels(29875488)(2E-16);Blood_protein_levels(30072576)(5E-14);Blood_protein_levels(30072576)(1E-11);Blood_protein_levels(30072576)(1E-11);Blood_protein_levels(30072576)(1E-9);Blood_protein_levels(30072576)(2E-9);Osteoarthritis_(hip)(30374069)(2E-9);Blood_protein_levels(30072576)(3E-9);Blood_protein_levels(30072576)(7E-9)/(0.597)rs2878628;Intelligence_(MTAG)(29326435)(1E-8)/(0.553)rs2240920;Body_mass_index(28892062)(2E-12)/(0.546)rs3755799;General_cognitive_ability(29844566)(1E-8)/(0.54)rs4687552;Worry(29942085)(5E-11);Risk-taking_ten...(30643258)(2E-9);Schizophrenia(23974872)(1E-8)/(0.526)rs2535629;Autism_spectrum...(23453885)(3E-12);Broad_depressio...(30626913)(2E-11);Broad_depressio...(30626913)(1E-9)/(0.49)rs12489732;General_cognitive_ability(29844566)(2E-11)/(0.485)rs2240919;Height(25282103)(5E-17)/(0.453)rs4687625;Intelligence(29942086)(2E-12)/(0.441)rs2015971;Neuroticism(30643256)(2E-10);Depressive_symptoms(30643256)(3E-10);Positive_affect(30643256)(3E-10);Life_satisfaction(30643256)(1E-9);Neuroticism(29942085)(1E-8);Neuroticism(30595370)(2E-8)/(0.425)rs4434138;Cognitive_performance(30038396)(1E-10);Intelligence_(MTAG)(29326435)(4E-10);Worry(29942085)(2E-9)/(0.425)rs1133415;Height(30595370)(1E-29)	NISCH(-238.8),STAB1(-207.4),NT5DC2(-196.9),SMIM4(-190.0),PBRM1(-46.0),GNL3(-37.4),SNORD136(-42.9),SNORD19(-42.6),SNORD19B(-41.1),SNORD19C(-40.4),SNORD69(-39.1),GLT8D1(-25.8),SPCS1(-20.7),NEK4(0.0),ITIH1(0.0),ITIH3(0.0),ITIH4(0.0),ITIH4-AS1(0.0),MUSTN1(1.2),STIMATE-MUSTN1(1.2),STIMATE(4.9),MIR8064(14.6)	22
rs4856929	3	68030736	2.594e-08	1.04655	0.0082	T/C	0.873	0.881	0.961	(110522,655957,175322.74)-+++???-?+?++-++++++-+??????+++++-++	0	rs4856931(0.999/0.345),rs7618340(0.999/-0.378),rs4856810(0.997/-1.82),rs4856809(0.996/-1.97),rs1447768(0.989/-3.26),rs1374839(0.989/-2.89),rs62248187(0.981/-20.8),rs1948026(0.967/-80.9),rs34597575(0.967/-83.3),rs1447770(0.967/-81.1),rs7646255(0.967/-80.6),rs1447769(0.966/-81.1),rs2046431(0.966/-86.6),rs7630186(0.965/-56.7),rs1485335(0.965/-87.4),rs2885251(0.965/-83.7),rs2361332(0.965/-95.7),rs7649759(0.965/-55.3),rs1447771(0.965/-83.8),rs2034334(0.965/-85.4),rs7650045(0.965/-85),rs35040857(0.965/-56.5),rs1485334(0.965/-87.2),rs17140740(0.965/-59.2),rs1485333(0.965/-87.1),rs1447749(0.964/-58.6),rs1447754(0.964/-57.4),rs34910363(0.964/-87.6),rs6548844(0.964/-85.9),rs2885252(0.964/-90.7),rs1485336(0.964/-87.5),rs17140734(0.964/-61.7),rs2361331(0.964/-90.8),rs1447753(0.964/-57.4),rs4856914(0.964/-58.7),rs7643788(0.964/-56.9),rs4856905(0.964/-89.6),rs17140684(0.963/-88.2),rs17140683(0.963/-88.3),rs6782003(0.963/-63),rs1550917(0.963/-87.8),rs34201437(0.963/-88.5),rs17140686(0.963/-88.1),rs4856804(0.963/-90),rs1485338(0.962/-98.2),rs1839045(0.962/-92),rs1839046(0.961/-92),rs6784879(0.957/-62.6),rs4856912(0.956/-65.4),rs34580726(0.956/-71.6),rs4856911(0.956/-65.7),rs4856908(0.956/-68.4),rs6808924(0.955/-78.8),rs1447774(0.955/-69.6),rs4856805(0.955/-66.3),rs6548855(0.955/-78.6),rs1447746(0.955/-69.4),rs1447748(0.955/-69.4),rs6790710(0.955/-64.5),rs35683490(0.955/-71.9),rs6548858(0.955/-68.6),rs6786616(0.955/-66.2),rs1868185(0.955/-78.4),rs36112959(0.955/-73.1),rs2034332(0.955/-79.4),rs35807609(0.955/-77.5),rs4856806(0.955/-66.2),rs6768665(0.954/-79.1),rs4324477(0.954/-74.5),rs4552372(0.954/-74.5),rs7609730(0.954/-74.2),rs1550915(0.954/-74),rs6548863(0.932/-52.8),rs6787449(0.932/-125),rs7635638(0.931/-55.6),rs6769395(0.923/-54.2),rs17140869(0.921/1.42),rs6775637(0.92/1.2),rs4473567(0.918/-121),rs7642515(0.918/-122),rs6763163(0.918/1.38),rs11705841(0.917/-124),rs7649034(0.916/-123),rs7649025(0.915/-123),rs2361371(0.891/2.23),rs4376054(0.891/1.86),rs6548896(0.866/5.66),rs1447743(0.864/5.75),rs4856906(0.807/-84.2),rs2361372(0.804/-6.16),rs74660360(0.803/-3.43),rs35976744(0.796/-56.3),rs6797356(0.788/-62.9),rs1872433(0.788/-64.2),rs7629362(0.787/-72.5),rs4856909(0.786/-68),rs6780736(0.763/-43.1),rs6806473(0.702/-54.6),rs34947017(0.678/0.2),rs7374480(0.556/-11.9),rs7646352(0.548/-21.6),rs34265872(0.548/-23.9),rs34966826(0.548/-23.1),rs17140806(0.548/-22.9),rs1905798(0.547/-22.1),rs1839043(0.547/-25.5),rs7632603(0.547/-21.6),rs1905799(0.547/-22.2),rs1839044(0.547/-19.6),rs1597084(0.547/-19.6),rs28820039(0.546/-20),rs35461992(0.54/-53.3),rs4419393(0.519/-30.4),rs7639293(0.518/-32.7),rs1349006(0.517/-33.3),rs1447758(0.517/-44.5),rs7615755(0.517/-42.3),rs1564870(0.516/-42.8),rs6808564(0.516/-32.2),rs4856920(0.516/-37.6),rs1447761(0.516/-36.7),rs6802323(0.513/-50.5),rs4856807(0.513/-51.1),rs6808926(0.508/-48.5),rs35417750(0.507/-48.7),rs35839224(0.504/-0.008),rs4603969(0.499/1.72),rs10510968(0.498/2.54),rs111916660(0.496/-7.05),rs2885264(0.494/3.69),rs1905803(0.458/-46.6),rs73837215(0.438/-123),rs1447766(0.401/-11.3),rs1905796(0.4/-14.5),rs4290818(0.395/-24.3),rs2121779(0.395/-24.5),rs6801298(0.395/-24),rs4574317(0.37/-30.6),rs4103349(0.37/-32),rs4856925(0.37/-28.3),rs4856808(0.37/-28.4),rs4528965(0.37/-27.9),rs6548877(0.37/-28.8),rs2361374(0.37/-29.7),rs7629168(0.37/-29.5),rs35073851(0.369/-45.5),rs1872435(0.369/-44.8),rs1872434(0.369/-44.8),rs1597083(0.369/-45.9),rs6771729(0.368/-35.8),rs936779(0.368/-36.9),rs1385522(0.368/-40.9),rs6784552(0.368/-41.6),rs1905800(0.368/-34.9),rs4856917(0.364/-46.4),rs35160721(0.364/-45.8),rs7617008(0.364/-46.3),rs1839042(0.364/-49.9),rs1597082(0.364/-47.3),rs35192194(0.333/4.74),rs1601397(0.294/-16.4),rs4387989(0.271/-30.5),rs6778007(0.27/-34.4),rs6790969(0.27/-34.2),rs1905797(0.176/-15.6),rs111863096(0.175/-12.3),rs28812540(0.173/-20.7),rs1905801(0.153/-35.3),rs7649361(0.153/-32.7),rs17826108(0.143/5.27)	67905736	68036486	130.75	rs4856931(0.999/0.345),rs7618340(0.999/-0.378),rs4856810(0.997/-1.82),rs4856809(0.996/-1.97),rs1447768(0.989/-3.26),rs1374839(0.989/-2.89),rs62248187(0.981/-20.8),rs1948026(0.967/-80.9),rs34597575(0.967/-83.3),rs1447770(0.967/-81.1),rs7646255(0.967/-80.6),rs1447769(0.966/-81.1),rs2046431(0.966/-86.6),rs7630186(0.965/-56.7),rs1485335(0.965/-87.4),rs2885251(0.965/-83.7),rs2361332(0.965/-95.7),rs7649759(0.965/-55.3),rs1447771(0.965/-83.8),rs2034334(0.965/-85.4),rs7650045(0.965/-85),rs35040857(0.965/-56.5),rs1485334(0.965/-87.2),rs17140740(0.965/-59.2),rs1485333(0.965/-87.1),rs1447749(0.964/-58.6),rs1447754(0.964/-57.4),rs34910363(0.964/-87.6),rs6548844(0.964/-85.9),rs2885252(0.964/-90.7),rs1485336(0.964/-87.5),rs17140734(0.964/-61.7),rs2361331(0.964/-90.8),rs1447753(0.964/-57.4),rs4856914(0.964/-58.7),rs7643788(0.964/-56.9),rs4856905(0.964/-89.6),rs17140684(0.963/-88.2),rs17140683(0.963/-88.3),rs6782003(0.963/-63),rs1550917(0.963/-87.8),rs34201437(0.963/-88.5),rs17140686(0.963/-88.1),rs4856804(0.963/-90),rs1485338(0.962/-98.2),rs1839045(0.962/-92),rs1839046(0.961/-92),rs6784879(0.957/-62.6),rs4856912(0.956/-65.4),rs34580726(0.956/-71.6),rs4856911(0.956/-65.7),rs4856908(0.956/-68.4),rs6808924(0.955/-78.8),rs1447774(0.955/-69.6),rs4856805(0.955/-66.3),rs6548855(0.955/-78.6),rs1447746(0.955/-69.4),rs1447748(0.955/-69.4),rs6790710(0.955/-64.5),rs35683490(0.955/-71.9),rs6548858(0.955/-68.6),rs6786616(0.955/-66.2),rs1868185(0.955/-78.4),rs36112959(0.955/-73.1),rs2034332(0.955/-79.4),rs35807609(0.955/-77.5),rs4856806(0.955/-66.2),rs6768665(0.954/-79.1),rs4324477(0.954/-74.5),rs4552372(0.954/-74.5),rs7609730(0.954/-74.2),rs1550915(0.954/-74),rs6548863(0.932/-52.8),rs6787449(0.932/-125),rs7635638(0.931/-55.6),rs6769395(0.923/-54.2),rs17140869(0.921/1.42),rs6775637(0.92/1.2),rs4473567(0.918/-121),rs7642515(0.918/-122),rs6763163(0.918/1.38),rs11705841(0.917/-124),rs7649034(0.916/-123),rs7649025(0.915/-123),rs2361371(0.891/2.23),rs4376054(0.891/1.86),rs6548896(0.866/5.66),rs1447743(0.864/5.75),rs4856906(0.807/-84.2),rs2361372(0.804/-6.16),rs74660360(0.803/-3.43),rs35976744(0.796/-56.3),rs6797356(0.788/-62.9),rs1872433(0.788/-64.2),rs7629362(0.787/-72.5),rs4856909(0.786/-68),rs6780736(0.763/-43.1),rs6806473(0.702/-54.6),rs34947017(0.678/0.2)	67905736	68036486	130.75	-	SUCLG2-AS1(0.0),TAFA1(0.0)	2
rs72704544	4	176853286	4.374e-10	1.04321	0.0068	G/A	0.208	0.207	0.994	(92934,384353,141726.52)-----+-+-+???+------------+-+--+---+	25	rs17611770(0.995/-2.24),rs62334820(0.947/1.94),rs143839357(0.911/10.2),rs2333321(0.904/6.71),rs62340585(0.863/17.8),rs41533650(0.863/16),rs62334821(0.843/11.8),rs62340589(0.768/22.5),rs1106568(0.734/8.02),rs6846161(0.733/13.2),rs4690421(0.672/6.47),rs6818081(0.66/-12.5),rs36087033(0.625/50.8),rs7667331(0.624/44.4),rs62340590(0.602/41.9),rs7661904(0.596/40.3),rs7688681(0.596/44.5),rs2333326(0.576/-8.08),rs72704531(0.569/-10.9),rs9686024(0.568/-14),rs62340607(0.446/62.5),rs62340606(0.446/60.6),rs62340604(0.445/57.9),rs62340609(0.443/65.4),rs7681853(0.442/63.8),rs55944017(0.442/65.8),rs62340608(0.421/64.3),rs13138530(0.341/73.9),rs901114(0.34/77.9),rs34540823(0.324/75.4),rs62340611(0.324/72.2),rs62340616(0.323/83.4),rs34399390(0.323/78.9),rs62340615(0.323/81),rs13111443(0.323/81.6),rs34360780(0.323/79.9),rs1078837(0.323/78.2),rs13129726(0.323/81.6),rs13127568(0.322/86.6),rs997779(0.322/82.8),rs13127146(0.322/86.5),rs998297(0.322/82.9),rs34987806(0.322/87.4),rs62340637(0.319/88.2),rs56288639(0.318/88.4),rs35592090(0.311/89.8),rs2333388(0.293/92),rs17612423(0.293/93.1),rs34107438(0.293/93.1),rs6553901(0.292/92),rs11133122(0.291/92.9),rs62340641(0.291/95.3),rs11728627(0.276/92.4),rs6811277(0.273/72.8),rs13111629(0.272/104),rs1078838(0.272/77.9),rs17669562(0.263/117),rs35848158(0.263/104),rs17662170(0.257/-44.7),rs1471797(0.257/71.4),rs6553899(0.233/69),rs6829012(0.224/104),rs72704507(0.221/-44.8),rs61083878(0.218/103),rs6823563(0.211/104),rs78319998(0.153/-55.5),rs2877907(0.143/-57.4),rs79924292(0.139/-12.9),rs141934198(0.122/-51),rs77206020(0.121/-52.4),rs17062199(0.117/-57.9)	176795386	176970286	174.9	rs17611770(0.995/-2.24),rs62334820(0.947/1.94),rs143839357(0.911/10.2),rs2333321(0.904/6.71),rs62340585(0.863/17.8),rs41533650(0.863/16),rs62334821(0.843/11.8),rs62340589(0.768/22.5),rs1106568(0.734/8.02),rs6846161(0.733/13.2),rs4690421(0.672/6.47),rs6818081(0.66/-12.5),rs36087033(0.625/50.8),rs7667331(0.624/44.4),rs62340590(0.602/41.9)	176840786	176904086	63.3	/(0.995)rs17611770;Neuroticism(29942085)(3E-8)/(0.947)rs62334820;Schizophrenia(29483656)(1E-11)/(0.768)rs62340589;Smoking_initiat...(30643251)(6E-10);Smoking_initiat...(30643251)(4E-8)/(0.734)rs1106568;Schizophrenia(26198764)(7E-9);Schizophrenia(25056061)(9E-9)/(0.733)rs6846161;Schizophrenia(28991256)(1E-9);Schizophrenia(30285260)(4E-8);Schizophrenia(30285260)(4E-8)/(0.672)rs4690421;Highest_math_cl...(30038396)(4E-10)/(0.66)rs6818081;Depressed_affect(29942085)(3E-8)/(0.569)rs72704531;Neuroticism(30595370)(1E-8)	GPM6A(0.0)	1
rs2066928	5	30843787	4.924e-08	0.97385	0.0049	A/G	0.494	0.506	0.987	(115218,709309,185355.69)?????????-----++------?????--------+	0	rs12517438(0.662/-1.73),rs1921086(0.629/-3.65),rs4626350(0.628/-4.34),rs1392446(0.628/-12.4),rs1921087(0.628/-4.18),rs4413540(0.528/-29.1),rs10940922(0.528/-25.7),rs6450799(0.527/-30.5),rs4279348(0.524/11.4),rs1921111(0.523/27.1),rs11740543(0.523/9.85),rs2330614(0.521/4.92),rs1921115(0.515/31.4),rs1921117(0.513/33),rs35733856(0.49/-13.2),rs4502841(0.45/19.2),rs13188689(0.366/36.4),rs13158207(0.262/-2.08),rs12517434(0.262/-1.75),rs6891352(0.26/-2.75),rs2330613(0.229/-3.79),rs13188892(0.216/36.7),rs1921118(0.179/33.3)	30813287	30880487	67.2	rs12517438(0.662/-1.73),rs1921086(0.629/-3.65),rs4626350(0.628/-4.34),rs1392446(0.628/-12.4),rs1921087(0.628/-4.18)	30831387	30843787	12.4	/(0.662)rs12517438;Smoking_initiat...(30643251)(5E-14);Age_of_smoking_...(30643251)(3E-10);Smoking_initiat...(30643251)(2E-9);Smoking_status_...(30643258)(4E-8);Well-being_spec...(30643256)(4E-8)/(0.628)rs1921087;Cognitive_perfo...(30038396)(6E-11)	-	0
rs77960	5	103964585	1.472e-12	1.03655	0.0051	A/G	0.322	0.313	0.989	(120704,726990,193194.05)+-+?++++++-+++--++++++-+-+++++++++++	0	rs171697(0.996/-8.07),rs173823(0.995/-9.78),rs2431108(0.993/-16.6),rs30266(0.993/7.77),rs40465(0.969/17.1),rs161645(0.894/105),rs60271(0.892/114),rs323509(0.891/118),rs6421926(0.882/111),rs12055234(0.881/73.2),rs12658032(0.801/-60.4),rs1592757(0.799/-74.6),rs4235642(0.716/-146),rs416223(0.696/26.9),rs325481(0.693/36.2),rs325500(0.693/42.1),rs325502(0.646/43.5),rs21126(0.645/49.2),rs33817(0.642/13.7),rs325485(0.64/30.8),rs185260(0.639/0.638),rs254045(0.637/-5.24),rs2161097(0.637/-19.4),rs254024(0.637/-20.6),rs2447827(0.636/-16.5),rs254023(0.635/-9.22),rs254020(0.635/-14.3),rs2431109(0.634/-19.5),rs2447828(0.633/-17.4),rs2112163(0.63/-18.1),rs2447832(0.629/-31.1),rs2447838(0.629/-37),rs2431112(0.626/-32.9),rs410915(0.61/69.6),rs325521(0.61/78.6),rs325523(0.608/80.8),rs254013(0.591/-38.5),rs254011(0.591/-43.8),rs12658019(0.542/-60.5),rs7703746(0.54/-57.2),rs2018142(0.539/-22.8),rs12187898(0.538/-24.9),rs12187903(0.538/-24.8),rs1363101(0.536/-23.5),rs10455066(0.533/-23.2),rs10455065(0.533/-23.2),rs6874138(0.521/-65),rs12659431(0.52/-60.8),rs4438849(0.519/-69.5),rs10059133(0.519/-63.2),rs6867409(0.519/-74.5),rs1372500(0.511/-206),rs1592754(0.51/-26.5),rs1421667(0.509/-57),rs1421668(0.509/-61.6),rs17156671(0.509/-59.2),rs768905(0.509/-54.9),rs12515429(0.509/-59.3),rs1421666(0.509/-56.2),rs11242522(0.509/-59.7),rs959857(0.509/-55),rs2403284(0.509/-58.5),rs768792(0.509/-208),rs2032790(0.509/-56.3),rs4295362(0.509/-55.7),rs6596578(0.508/-65.4),rs4320234(0.508/-69.5),rs6891820(0.508/-61.4),rs12657531(0.508/-60.7),rs7706353(0.508/-69.6),rs1833514(0.508/-68.5),rs6865511(0.508/-62.4),rs4521446(0.508/-66.8),rs10064425(0.508/-64.9),rs13162928(0.507/-228),rs12658007(0.507/-60.6),rs10073929(0.506/-49.4),rs10057469(0.506/-45.8),rs7710489(0.506/-48.2),rs10059643(0.506/-44.7),rs1421665(0.506/-50.6),rs10052804(0.506/-44.8),rs10053368(0.506/-49.8),rs62362459(0.506/-47.8),rs11738191(0.506/-51.4),rs12658451(0.506/-60.5),rs10054977(0.506/-49.7),rs12658276(0.506/-49.3),rs10479297(0.506/-48.9),rs13177365(0.506/-50),rs10479296(0.506/-49.1),rs35949602(0.506/-228),rs10057459(0.506/-45.9),rs10477834(0.506/-47.2),rs10072849(0.505/-46),rs920623(0.505/-193),rs4510551(0.505/-235),rs1363102(0.505/-46.7),rs10072579(0.505/-46.4),rs11738197(0.504/-51.3),rs13172611(0.504/-51.3),rs1583953(0.503/-214),rs72776989(0.503/-213),rs876392(0.502/-195),rs13177473(0.501/-220),rs1442111(0.501/-193),rs10071115(0.501/-52.4),rs2028526(0.5/-198),rs1530303(0.499/-241),rs10078807(0.494/-52.3),rs2919955(0.493/-193),rs4703300(0.491/-275),rs77200921(0.49/-270),rs1899386(0.49/-260),rs6869862(0.49/-78.4),rs13181679(0.488/-227),rs964040(0.487/-259),rs2963222(0.484/-266),rs1372502(0.484/-264),rs2963227(0.484/-259),rs62362443(0.48/-52.5),rs2896539(0.479/-268),rs4482879(0.475/-85.9),rs4703040(0.475/-84.8),rs7706513(0.474/-132),rs11958220(0.474/-121),rs11747766(0.474/-126),rs1363096(0.474/-88.4),rs11747125(0.474/-117),rs969397(0.473/-101),rs1363098(0.473/-97.2),rs67909927(0.473/-137),rs13165289(0.473/-128),rs4703307(0.473/-116),rs1363097(0.472/-88.7),rs4515268(0.472/-90.3),rs13187104(0.472/-123),rs10040923(0.471/-143),rs1561780(0.471/-282),rs12719532(0.465/-142),rs2403326(0.458/-174),rs60734212(0.457/-152),rs2860455(0.456/-162),rs35313049(0.456/-158),rs2919961(0.455/-169),rs6881764(0.455/-154),rs55649128(0.449/-221),rs11955377(0.448/-103),rs1582419(0.448/-94.5),rs1442114(0.447/-247),rs2403304(0.444/-231),rs1976423(0.44/78.1),rs1372504(0.431/-215),rs35841922(0.385/108),rs67597604(0.36/-45.7),rs349586(0.334/-286),rs349588(0.33/-293),rs168388(0.329/-285),rs13164188(0.306/-50.1),rs1363103(0.306/-46.7),rs10477835(0.306/-47),rs7716818(0.3/-280),rs13169734(0.263/142),rs7722420(0.263/154),rs192961(0.254/138),rs6596572(0.249/-240),rs13155692(0.249/142),rs10064760(0.244/-64.1),rs1833515(0.244/-71.6),rs10069663(0.244/-65),rs7712195(0.244/-73.6),rs10051182(0.244/-78.8),rs6867959(0.244/-66.3),rs10078969(0.244/-52),rs12657123(0.244/-57.3),rs12186445(0.242/-122),rs4618407(0.242/-97.1),rs11748028(0.242/-125),rs4703039(0.242/-120),rs4432860(0.242/-90),rs4254873(0.242/-121),rs2403283(0.242/-93.1),rs1421660(0.242/-87.2),rs4443397(0.242/-111),rs10042031(0.242/-118),rs4703305(0.241/-144),rs10464006(0.241/-139),rs6892093(0.241/-140),rs6890645(0.241/-140),rs4703038(0.241/-141),rs10463562(0.241/-131),rs4703037(0.241/-144),rs13168369(0.241/-139),rs10077445(0.241/-144),rs6866692(0.241/-139),rs4703034(0.241/-153),rs6890980(0.241/-140),rs7705808(0.241/-136),rs6866475(0.241/-142),rs10515359(0.241/-137),rs6874739(0.241/-143),rs4703036(0.241/-144),rs6877529(0.241/-140),rs6860326(0.239/-151),rs6596577(0.239/-156),rs6866133(0.239/-150),rs4285192(0.239/-155),rs9687954(0.239/-154),rs1443069(0.239/142),rs13176628(0.239/-146),rs6888556(0.239/-153),rs10053641(0.239/-150),rs10479288(0.239/-150),rs2963213(0.238/-174),rs2403324(0.238/-174),rs1442112(0.238/-176),rs6877372(0.238/-160),rs13169963(0.238/-159),rs2919960(0.238/-169),rs2963211(0.238/-164),rs10066428(0.238/-159),rs55740447(0.238/-159),rs2403323(0.238/-174),rs2919963(0.238/-168),rs13154810(0.238/-160),rs12719528(0.238/-160),rs2963220(0.238/-167),rs1120977(0.238/-167),rs4495150(0.238/-146),rs2963219(0.238/-168),rs4235643(0.238/-146),rs12719529(0.238/-160),rs2963218(0.238/-169),rs2919957(0.238/-174),rs2919965(0.238/-166),rs2963233(0.238/-162),rs4235641(0.238/-146),rs2963217(0.238/-169),rs4235638(0.238/-147),rs2919968(0.238/-161),rs2403325(0.238/-174),rs2919966(0.238/-166),rs12719530(0.238/-160),rs2919956(0.238/-174),rs2028531(0.238/-175),rs148323392(0.238/-148),rs2919967(0.238/-164),rs2963216(0.238/-170),rs6861031(0.238/151),rs1838036(0.238/152),rs2919959(0.238/-172),rs34564998(0.238/-152),rs2028532(0.238/-175),rs6869563(0.238/-153),rs2119781(0.238/-162),rs2028529(0.238/-175),rs2919958(0.238/-173),rs6863432(0.238/-160),rs2028528(0.238/-175),rs2963214(0.238/-173),rs2919962(0.238/-169),rs2919969(0.238/-161),rs6859205(0.238/-151),rs1442113(0.238/-165),rs2028527(0.238/-175),rs10071766(0.238/-159),rs2028530(0.238/-175),rs4235640(0.238/-146),rs2963215(0.238/-172),rs10051733(0.234/150),rs7706890(0.229/-81.7),rs10066853(0.229/-78.6),rs7711148(0.229/-81.5),rs2012695(0.228/-88.8),rs4345293(0.227/-99.4),rs2919980(0.227/-245),rs13164158(0.191/-175),rs173825(0.175/-7.18),rs254026(0.174/-24),rs33820(0.173/6.95),rs13177912(0.166/-19.7),rs453632(0.162/-30.5),rs254028(0.162/-24.4),rs13172952(0.161/155),rs10038581(0.153/87.8),rs6871069(0.151/-281),rs10464004(0.144/-236),rs2032791(0.141/-16),rs9327909(0.141/-1.63),rs9327910(0.141/10.8),rs12152914(0.14/-8.31),rs2032792(0.14/-16.1),rs1363099(0.139/16.4),rs56120132(0.138/29.4),rs10076011(0.138/46.8),rs10479300(0.138/36.2),rs10076839(0.137/44.4),rs10035851(0.133/58.6),rs10060837(0.13/-26.7),rs10059898(0.129/-50.3),rs12651813(0.129/-49.3),rs10479298(0.129/-40.4),rs2035231(0.129/-15.2),rs28437853(0.129/-39.4),rs10052188(0.129/-46),rs62362009(0.128/-31.9),rs28893806(0.128/28.4),rs10075330(0.128/-100),rs10037808(0.127/-173),rs13185904(0.126/71),rs62362416(0.126/-161),rs10035536(0.126/-167),rs80013440(0.126/-160),rs2008990(0.125/82.7),rs999078(0.125/82.7),rs13356241(0.125/88.3),rs12719533(0.125/86.6),rs1469897(0.123/104),rs2120090(0.123/119),rs10065491(0.122/80.6),rs17405024(0.12/-184),rs2963207(0.12/-197),rs1363094(0.119/-80.5),rs2028525(0.119/-199),rs1000613(0.112/-24.5),rs62362402(0.102/-251),rs13186682(0.1/-227)	103671585	104119585	448	rs171697(0.996/-8.07),rs173823(0.995/-9.78),rs2431108(0.993/-16.6),rs30266(0.993/7.77),rs40465(0.969/17.1),rs161645(0.894/105),rs60271(0.892/114),rs323509(0.891/118),rs6421926(0.882/111),rs12055234(0.881/73.2),rs12658032(0.801/-60.4),rs1592757(0.799/-74.6),rs4235642(0.716/-146),rs416223(0.696/26.9),rs325481(0.693/36.2),rs325500(0.693/42.1),rs325502(0.646/43.5),rs21126(0.645/49.2),rs33817(0.642/13.7),rs325485(0.64/30.8),rs185260(0.639/0.638),rs254045(0.637/-5.24),rs2161097(0.637/-19.4),rs254024(0.637/-20.6),rs2447827(0.636/-16.5),rs254023(0.635/-9.22),rs254020(0.635/-14.3),rs2431109(0.634/-19.5),rs2447828(0.633/-17.4),rs2112163(0.63/-18.1),rs2447832(0.629/-31.1),rs2447838(0.629/-37),rs2431112(0.626/-32.9),rs410915(0.61/69.6),rs325521(0.61/78.6),rs325523(0.608/80.8)	103818585	104082585	264	/(0.996)rs171697;Educational_att...(30038396)(1E-22);Highest_math_cl...(30038396)(1E-21);Educational_att...(30038396)(5E-19);Well-being_spec...(30643256)(1E-15);Insomnia(30804565)(4E-14);Highest_math_class_taken(30038396)(5E-14);Neuroticism_(MTAG)(29292387)(2E-9)/(0.993)rs2431108;Insomnia(30804565)(8E-17)/(0.993)rs30266;Depression(30718901)(2E-45);Loneliness(29970889)(8E-9);Loneliness_(MTAG)(29970889)(2E-8)/(0.969)rs40465;Number_of_sexual_partners(30643258)(7E-14);Depression_(broad)(29662059)(4E-10);Morningness(30804565)(2E-8)/(0.891)rs323509;Depression_(broad)(29662059)(3E-9)/(0.882)rs6421926;Neuroticism(30643256)(2E-10)/(0.881)rs12055234;Morning_person(30595370)(1E-8)/(0.801)rs12658032;Depressive_symptoms(29292387)(6E-9)/(0.799)rs1592757;Insomnia_sympto...(30804566)(2E-10);Attention_defic...(30478444)(1E-9)/(0.637)rs254024;Risk-taking_ten...(30643258)(1E-11)/(0.633)rs2447828;Body_mass_index(30595370)(5E-10)/(0.626)rs2431112;Hand_grip_strength(29691431)(2E-15);Hand_grip_strength(29691431)(2E-13)/(0.538)rs12187898;Subjective_well...(29292387)(2E-12)/(0.506)rs13177365;Depressive_symp...(29292387)(7E-12)/(0.49)rs6869862;Depressive_symptoms(30643256)(4E-12)/(0.306)rs1363103;Subjective_well-being(29292387)(2E-9)/(0.306)rs10477835;Educational_att...(30038396)(6E-13)	-	0
rs288160	5	107364269	2.579e-08	0.97258	0.005	T/C	0.324	0.33	0.999	(122225,729960,195205.79)-+----++-+-----+---------+----+--+--	0	rs288159(0.999/0.094),rs288175(0.976/-12.2),rs288177(0.975/-12.6),rs288178(0.975/-12.8),rs288179(0.968/-14.1),rs288181(0.967/-15),rs158179(0.936/80.5),rs456026(0.893/82.2),rs35454148(0.709/171),rs13187816(0.707/194),rs7733044(0.706/209),rs1862195(0.702/320),rs172305(0.597/-47.4),rs10477898(0.583/424),rs11240965(0.583/422),rs10477422(0.582/440),rs1421972(0.582/421),rs2193977(0.571/445),rs2112305(0.571/444),rs10057964(0.57/447),rs6863968(0.57/447),rs6594306(0.564/451),rs73214528(0.385/208),rs17381296(0.382/-0.853),rs17440818(0.382/0.822),rs6872913(0.381/-6.59),rs17440508(0.38/-2.25),rs10515384(0.38/-0.727),rs17440916(0.379/2.17),rs56108486(0.378/4.22),rs12651724(0.375/10.4),rs60447697(0.375/21),rs80115460(0.375/10.8),rs4144476(0.375/11.8),rs7731562(0.375/8.57),rs4144478(0.375/11.8),rs7735773(0.374/8.82),rs2042187(0.374/9.36),rs78463157(0.374/14.8),rs17382278(0.373/36),rs59606487(0.373/43.7),rs6865057(0.373/48),rs73206538(0.373/-10.7),rs13357987(0.373/11.2),rs76668998(0.372/49.1),rs17441920(0.369/42.8),rs76173906(0.369/42.3),rs59830006(0.366/53),rs12655932(0.365/-14.3),rs76474611(0.365/52.3),rs58805667(0.365/-14),rs17442211(0.364/59.1),rs17383035(0.363/59.6),rs59356989(0.363/59.5),rs6864731(0.358/69.2),rs12654751(0.357/69.6),rs17442556(0.357/72.2),rs74549974(0.357/73.6),rs78719832(0.357/73.4),rs12652643(0.357/71.1),rs6872068(0.357/88.1),rs6890052(0.356/87.9),rs79921474(0.356/86.8),rs17439877(0.355/-15.8),rs55862455(0.355/91.5),rs6884026(0.355/92.6),rs80191613(0.354/91.8),rs75617745(0.354/96.3),rs76603392(0.354/87),rs12652687(0.354/95.3),rs4404664(0.354/101),rs78409006(0.353/100),rs12655475(0.352/105),rs12652883(0.351/105),rs723397(0.35/-16.2),rs77587875(0.344/136),rs17449654(0.344/117),rs74432111(0.344/122),rs56287990(0.344/133),rs77624130(0.344/110),rs17449723(0.344/120),rs17384285(0.344/128),rs17443045(0.343/108),rs78591430(0.343/106),rs111929616(0.342/58.3),rs2067765(0.322/-64.2),rs6596766(0.317/-32.1),rs55780614(0.314/-42.7),rs73206507(0.314/-32.2),rs58342334(0.313/-37.3),rs77096169(0.313/-34.5),rs59711822(0.313/-37.2),rs73204790(0.313/-38.4),rs17439150(0.313/-30.9),rs73204796(0.313/-35.1),rs10077316(0.31/-33.7),rs10056741(0.31/-33.7),rs10440792(0.307/-15.6),rs10072616(0.307/365),rs28584643(0.306/360),rs10037490(0.306/-48.9),rs12656140(0.306/-49.4),rs10434798(0.306/1.99),rs17438307(0.306/-44.6),rs12655573(0.305/-49.3),rs34841609(0.305/1.5),rs17165769(0.305/1.37),rs12651919(0.305/-65.5),rs17437658(0.305/-66.2),rs73204759(0.304/-54.8),rs4582260(0.304/-55.3),rs73204764(0.304/-51.4),rs73204760(0.304/-54.4),rs73204766(0.304/-51.2),rs28670811(0.304/-55.9),rs12332109(0.304/-2.11),rs73204763(0.304/-51.7),rs73204762(0.304/-51.9),rs4957735(0.303/-6.18),rs13173786(0.302/12),rs7707085(0.302/8),rs10434799(0.301/2.02),rs11743938(0.3/21.6),rs10479422(0.3/40.8),rs13161819(0.299/35.1),rs1024975(0.299/6.5),rs11742139(0.297/-10.3),rs10067069(0.294/56.6),rs77585432(0.29/-47.5),rs10036675(0.282/141),rs76098632(0.282/160),rs116003400(0.282/145),rs6888190(0.281/148),rs79531162(0.281/154),rs12657542(0.281/155),rs17161193(0.274/238),rs74941371(0.273/207),rs112896091(0.273/208),rs61603913(0.273/204),rs79920545(0.273/186),rs75428627(0.272/216),rs58844678(0.272/243),rs10515385(0.272/164),rs12654140(0.272/220),rs12653689(0.272/276),rs58131807(0.272/274),rs114049602(0.272/201),rs75981207(0.272/211),rs17385914(0.272/216),rs76122360(0.271/337),rs7724884(0.271/235),rs17388244(0.271/338),rs74910582(0.271/201),rs4129424(0.271/212),rs7724860(0.271/235),rs2052463(0.271/348),rs58212758(0.271/344),rs80289573(0.271/346),rs12659437(0.271/333),rs56044682(0.271/196),rs55755463(0.271/334),rs56855707(0.271/346),rs12653027(0.271/219),rs7711717(0.271/244),rs76879512(0.271/198),rs7733036(0.271/301),rs77035068(0.271/220),rs17386492(0.271/240),rs17450705(0.27/163),rs12652675(0.27/321),rs10515388(0.27/334),rs76513601(0.27/296),rs4364376(0.269/230),rs73214536(0.269/211),rs11242664(0.269/221),rs2416528(0.268/210),rs72791270(0.268/296),rs10055785(0.266/381),rs6870393(0.266/371),rs10052160(0.266/374),rs10038570(0.265/444),rs10069185(0.264/446),rs12658760(0.263/371),rs7703347(0.263/359),rs7704811(0.263/374),rs17437979(0.262/-60.2),rs12657877(0.259/-81.4),rs12656739(0.256/387),rs57268633(0.256/389),rs748975(0.255/430),rs10058337(0.254/448),rs74638502(0.25/195),rs10479427(0.249/85.4),rs10044509(0.249/70.8),rs2161190(0.249/89.1),rs6871109(0.241/49.3),rs10071475(0.241/46.4),rs1108067(0.241/55),rs10479423(0.241/43.6),rs7729356(0.24/32.9),rs10068595(0.24/32.5),rs4957757(0.239/405),rs10464046(0.239/51),rs12519902(0.239/405),rs1421971(0.239/408),rs6897064(0.239/59.4),rs10043553(0.238/431),rs10079990(0.238/72.8),rs2193976(0.238/442),rs13163271(0.238/440),rs12189427(0.238/415),rs12513533(0.238/61.3),rs2193975(0.238/441),rs2024528(0.237/419),rs7727133(0.237/439),rs4522979(0.237/418),rs10060304(0.237/413),rs6868799(0.237/78.7),rs10072479(0.237/415),rs4957759(0.237/409),rs7731260(0.237/417),rs12659516(0.237/438),rs13174635(0.237/130),rs12187824(0.237/415),rs10065182(0.236/111),rs13166164(0.236/129),rs1862221(0.236/93.1),rs12652460(0.236/421),rs10070441(0.236/93.3),rs2193972(0.236/402),rs34405011(0.236/114),rs13179507(0.236/116),rs12652237(0.236/404),rs4957741(0.236/93.8),rs7719548(0.236/443),rs75806075(0.236/438),rs10464048(0.236/122),rs6876279(0.236/110),rs2416192(0.236/438),rs61416041(0.236/397),rs34924629(0.236/408),rs60731389(0.236/412),rs76662451(0.236/440),rs61135906(0.236/409),rs1019464(0.235/108),rs1019465(0.235/109),rs10900903(0.235/108),rs17451397(0.223/199),rs286768(0.2/155),rs286765(0.198/161),rs715638(0.197/152),rs286766(0.196/157),rs77597049(0.193/451),rs60102513(0.192/447),rs2922415(0.191/184),rs35299027(0.112/104)	107282869	107815269	532.4	rs288159(0.999/0.094),rs288175(0.976/-12.2),rs288177(0.975/-12.6),rs288178(0.975/-12.8),rs288179(0.968/-14.1),rs288181(0.967/-15),rs158179(0.936/80.5),rs456026(0.893/82.2),rs35454148(0.709/171),rs13187816(0.707/194),rs7733044(0.706/209),rs1862195(0.702/320)	107349269	107684269	335	/(0.976)rs288175;Smoking_status_...(30643258)(1E-8)/(0.354)rs12652687;Estimated_glome...(31015462)(4E-8)/(0.305)rs17165769;Smoking_initiat...(30643251)(1E-9)/(0.299)rs1024975;Smoking_initiat...(30643251)(7E-13);Age_of_smoking_...(30643251)(2E-9)/(0.2)rs286768;Cognitive_perfo...(30038396)(6E-9)	FBXL17(0.0)	1
rs11241568	5	120140556	8.769e-13	1.03676	0.005	C/T	0.329	0.339	0.998	(121373,728857,194244.40)+?+-++---+---+--------++-+-----++---	0	rs4340941(0.999/0.247),rs11241567(0.998/-0.435),rs9686731(0.997/2.94),rs9687387(0.996/2.91),rs7716293(0.942/14.6),rs7711644(0.936/11.9),rs7711647(0.936/11.9),rs11953061(0.926/3.47),rs6885643(0.925/19.5),rs7729632(0.925/4.98),rs12515135(0.911/-16.8),rs62379853(0.909/-23.2),rs7730659(0.907/5.33),rs62379837(0.904/-40.6),rs62381088(0.904/0.767),rs62379825(0.902/-47.5),rs12520572(0.902/1.24),rs7729364(0.902/-48.2),rs62379824(0.9/-47.7),rs7725293(0.897/-48.6),rs7704971(0.887/-4.76),rs62379857(0.88/-17.4),rs12523559(0.88/-16.6),rs6873366(0.878/-20.9),rs72783657(0.878/-25.5),rs62379822(0.878/-49.3),rs56412481(0.877/-25.2),rs4594884(0.877/-28.1),rs4317354(0.877/-27.7),rs4529227(0.877/-28.1),rs6869346(0.877/-26.9),rs56366998(0.877/-25.2),rs4576171(0.877/-31.1),rs55833879(0.877/-25.3),rs4624817(0.877/-26.5),rs4412134(0.877/-29.9),rs6595262(0.874/-32.5),rs7735871(0.874/-32.8),rs7701853(0.874/13.8),rs62379846(0.874/-33.1),rs7721615(0.873/15.6),rs72781627(0.873/-46.3),rs58897895(0.873/-45.5),rs2406164(0.873/-41.4),rs72783652(0.873/-30.4),rs62379823(0.873/-49.1),rs72783651(0.873/-30.4),rs61358955(0.873/-46.7),rs7717562(0.857/15.4),rs6864919(0.857/19.6),rs62381111(0.856/21.2),rs1584469(0.851/-38.9),rs62379836(0.851/-43.4),rs62379839(0.85/-38.5),rs11954162(0.848/-1.78),rs62381109(0.84/17.4),rs10900742(0.84/20.5),rs4631209(0.83/27.1),rs62381082(0.83/-10.7),rs12521338(0.83/25.4),rs7718040(0.83/9.71),rs72785856(0.829/33.3),rs11739528(0.829/-9.1),rs11959710(0.828/26.9),rs10900743(0.827/34.3),rs12522598(0.827/33.9),rs11959709(0.826/26.9),rs4512150(0.823/-6.2),rs7730641(0.821/-33.7),rs11241566(0.821/-35.7),rs2084516(0.821/-34.4),rs17444067(0.821/-36),rs62379840(0.82/-38.5),rs62379841(0.82/-38.4),rs62379842(0.82/-38.1),rs17503453(0.82/-38.4),rs10900741(0.82/-34.5),rs62379838(0.82/-38.5),rs11749221(0.82/-38.8),rs17503473(0.818/-38),rs62381083(0.799/-10.6),rs62381087(0.799/-6.6),rs66694560(0.796/-14),rs62379821(0.795/-49.5),rs10038014(0.794/2.06),rs28407265(0.791/73.2),rs6891234(0.79/-24.7),rs6879947(0.787/-49.7),rs7734839(0.786/-61.1),rs10900744(0.786/49.8),rs6863440(0.785/-55.9),rs2406162(0.785/-69.7),rs1449172(0.782/-52.5),rs2122194(0.773/-51.9),rs62379847(0.772/-31.4),rs1026124(0.767/-71.1),rs11749110(0.763/-9.05),rs7716347(0.762/-8.28),rs10050852(0.758/68.5),rs62381120(0.749/35.8),rs66653209(0.737/-9.92),rs4476748(0.736/-6),rs56405820(0.735/-9.34),rs56043914(0.735/-9.47),rs1449149(0.708/-74),rs17503168(0.707/-77.3),rs1839245(0.706/-73.9),rs1375460(0.705/-74.8),rs17503224(0.705/-76.3),rs35319755(0.702/61.8),rs7710640(0.677/-74.6),rs7726836(0.677/-74.6),rs6876567(0.664/-45.4),rs1449164(0.663/-46.9),rs1449163(0.662/-47.2),rs59180978(0.646/-16.7),rs62381090(0.646/10.9),rs13168806(0.642/-69),rs10041474(0.639/-70.6),rs17502651(0.638/-89.5),rs17443405(0.636/-87.5),rs6872181(0.635/-79.3),rs1449153(0.633/-86.5),rs9327165(0.632/-0.399),rs17443350(0.628/-87.7),rs12522314(0.627/-17.6),rs6877942(0.625/-20.5),rs6878072(0.625/-20.5),rs7714971(0.62/-91.2),rs1816980(0.603/-45.1),rs10040060(0.59/-29.3),rs6861861(0.589/-32.1),rs13358641(0.589/-31.3),rs9327168(0.576/0.796),rs7715474(0.576/4.21),rs6869780(0.569/-3.8),rs62379855(0.564/-19.9),rs11241565(0.556/-37.4),rs2034415(0.548/-51.9),rs7728749(0.539/-42.6),rs10059100(0.539/-39.8),rs9790948(0.538/-39.6),rs56145663(0.509/-23.2),rs10068422(0.508/-17.9),rs4605820(0.506/-26.3),rs7708998(0.506/-27.5),rs12653270(0.495/-53.7),rs10039454(0.478/-29.6),rs10072469(0.478/6.94),rs11241570(0.477/5.9),rs10447270(0.476/-92.6),rs7719307(0.475/10.4),rs5019113(0.47/17.3),rs12521542(0.467/-39.8),rs1125578(0.457/-62.1),rs2034414(0.453/-64.3),rs4631210(0.434/105),rs6595276(0.433/105),rs6869423(0.433/-4),rs13153752(0.431/-43.6),rs4273626(0.43/-42.3),rs4895284(0.429/15.2),rs7729699(0.429/12.2),rs10039677(0.429/21.6),rs6595265(0.429/13.9),rs6595267(0.429/14),rs4895166(0.429/13.1),rs6882937(0.429/16.1),rs6595264(0.429/13.8),rs58499616(0.429/-14.5),rs4128735(0.429/22.5),rs11241574(0.422/49.7),rs56205720(0.421/76.5),rs62381127(0.419/52.7),rs4357065(0.419/78.5),rs12522824(0.416/55.4),rs10041968(0.399/78.8),rs12523352(0.392/18.5),rs4131629(0.392/88.5),rs4435893(0.392/14.7),rs6878559(0.392/67.6),rs56100418(0.379/-72.3),rs6890726(0.376/-82.8),rs12520103(0.37/46),rs11952810(0.366/38.8),rs6873352(0.366/87.8),rs11241572(0.366/42.3),rs11952007(0.365/38.1),rs11958476(0.365/38.1),rs12520867(0.364/43.6),rs6862391(0.363/65),rs10478485(0.354/23.1),rs6887646(0.354/16.5),rs12153794(0.352/-81.4),rs17502938(0.352/-84.7),rs11948199(0.351/-86.2),rs13359522(0.351/106),rs2017378(0.351/-84.3),rs62379791(0.351/-80.8),rs1449146(0.35/-73.3),rs1839247(0.35/-78.9),rs62379790(0.349/-91.6),rs7716620(0.346/21.8),rs12522060(0.345/26.1),rs4895285(0.344/34.9),rs4895286(0.341/37.8),rs6888945(0.341/96),rs10041997(0.334/57.8),rs10075828(0.323/41.8),rs6876062(0.318/85.2),rs72781609(0.313/-81.4),rs1839246(0.313/-78.7),rs10065049(0.311/47.1),rs4895287(0.3/104),rs4421134(0.3/103),rs6861434(0.297/116),rs4621580(0.297/115),rs2909927(0.295/168),rs62379789(0.294/-94.6),rs62379785(0.294/-95.6),rs62379788(0.294/-94.8),rs62377816(0.293/-102),rs62377815(0.293/-102),rs10519648(0.293/-112),rs62377819(0.293/-98.2),rs4895275(0.293/-104),rs4895272(0.291/-117),rs62377808(0.289/-107),rs7702957(0.279/14.4),rs1449148(0.278/-73.7),rs62377807(0.267/-127),rs17501872(0.267/-123),rs1449145(0.267/-113),rs10519647(0.266/-122),rs17501927(0.266/-121),rs72794351(0.253/-133),rs72794353(0.253/-133),rs17429630(0.252/-148),rs113424710(0.251/-171),rs6895392(0.248/42.6),rs6871625(0.248/42.4),rs75746706(0.248/41.8),rs11745509(0.247/73.2),rs7447788(0.247/75.4),rs1469049(0.241/113),rs74485602(0.237/-59.3),rs77357878(0.237/-70.5),rs60622666(0.234/-80.5),rs6880026(0.234/-60.5),rs17853861(0.227/-119),rs113356023(0.223/71.3),rs2973163(0.222/191),rs4383741(0.222/69.1),rs17501753(0.214/-146),rs1345660(0.213/115),rs144209167(0.196/-104),rs7736461(0.195/-147),rs77744641(0.193/-169),rs2405964(0.192/-152),rs17502163(0.183/-114),rs76205170(0.182/-110),rs7727644(0.18/170),rs1895242(0.18/191),rs1895243(0.134/191),rs17146934(0.132/-120),rs3924097(0.129/305),rs4616929(0.125/-94.7),rs2973164(0.124/191),rs72781625(0.12/-47.8),rs41318844(0.12/256),rs11956548(0.12/250),rs7713868(0.119/280),rs10055307(0.117/337),rs12514071(0.116/-189),rs7724896(0.116/305),rs2168214(0.114/-215),rs1597284(0.111/-170),rs62377786(0.11/-161),rs13167682(0.102/-212)	119925556	120477556	552	rs4340941(0.999/0.247),rs11241567(0.998/-0.435),rs9686731(0.997/2.94),rs9687387(0.996/2.91),rs7716293(0.942/14.6),rs7711644(0.936/11.9),rs7711647(0.936/11.9),rs11953061(0.926/3.47),rs6885643(0.925/19.5),rs7729632(0.925/4.98),rs12515135(0.911/-16.8),rs62379853(0.909/-23.2),rs7730659(0.907/5.33),rs62379837(0.904/-40.6),rs62381088(0.904/0.767),rs62379825(0.902/-47.5),rs12520572(0.902/1.24),rs7729364(0.902/-48.2),rs62379824(0.9/-47.7),rs7725293(0.897/-48.6),rs7704971(0.887/-4.76),rs62379857(0.88/-17.4),rs12523559(0.88/-16.6),rs6873366(0.878/-20.9),rs72783657(0.878/-25.5),rs62379822(0.878/-49.3),rs56412481(0.877/-25.2),rs4594884(0.877/-28.1),rs4317354(0.877/-27.7),rs4529227(0.877/-28.1),rs6869346(0.877/-26.9),rs56366998(0.877/-25.2),rs4576171(0.877/-31.1),rs55833879(0.877/-25.3),rs4624817(0.877/-26.5),rs4412134(0.877/-29.9),rs6595262(0.874/-32.5),rs7735871(0.874/-32.8),rs7701853(0.874/13.8),rs62379846(0.874/-33.1),rs7721615(0.873/15.6),rs72781627(0.873/-46.3),rs58897895(0.873/-45.5),rs2406164(0.873/-41.4),rs72783652(0.873/-30.4),rs62379823(0.873/-49.1),rs72783651(0.873/-30.4),rs61358955(0.873/-46.7),rs7717562(0.857/15.4),rs6864919(0.857/19.6),rs62381111(0.856/21.2),rs1584469(0.851/-38.9),rs62379836(0.851/-43.4),rs62379839(0.85/-38.5),rs11954162(0.848/-1.78),rs62381109(0.84/17.4),rs10900742(0.84/20.5),rs4631209(0.83/27.1),rs62381082(0.83/-10.7),rs12521338(0.83/25.4),rs7718040(0.83/9.71),rs72785856(0.829/33.3),rs11739528(0.829/-9.1),rs11959710(0.828/26.9),rs10900743(0.827/34.3),rs12522598(0.827/33.9),rs11959709(0.826/26.9),rs4512150(0.823/-6.2),rs7730641(0.821/-33.7),rs11241566(0.821/-35.7),rs2084516(0.821/-34.4),rs17444067(0.821/-36),rs62379840(0.82/-38.5),rs62379841(0.82/-38.4),rs62379842(0.82/-38.1),rs17503453(0.82/-38.4),rs10900741(0.82/-34.5),rs62379838(0.82/-38.5),rs11749221(0.82/-38.8),rs17503473(0.818/-38),rs62381083(0.799/-10.6),rs62381087(0.799/-6.6),rs66694560(0.796/-14),rs62379821(0.795/-49.5),rs10038014(0.794/2.06),rs28407265(0.791/73.2),rs6891234(0.79/-24.7),rs6879947(0.787/-49.7),rs7734839(0.786/-61.1),rs10900744(0.786/49.8),rs6863440(0.785/-55.9),rs2406162(0.785/-69.7),rs1449172(0.782/-52.5),rs2122194(0.773/-51.9),rs62379847(0.772/-31.4),rs1026124(0.767/-71.1),rs11749110(0.763/-9.05),rs7716347(0.762/-8.28),rs10050852(0.758/68.5),rs62381120(0.749/35.8),rs66653209(0.737/-9.92),rs4476748(0.736/-6),rs56405820(0.735/-9.34),rs56043914(0.735/-9.47),rs1449149(0.708/-74),rs17503168(0.707/-77.3),rs1839245(0.706/-73.9),rs1375460(0.705/-74.8),rs17503224(0.705/-76.3),rs35319755(0.702/61.8),rs7710640(0.677/-74.6),rs7726836(0.677/-74.6),rs6876567(0.664/-45.4),rs1449164(0.663/-46.9),rs1449163(0.662/-47.2),rs59180978(0.646/-16.7),rs62381090(0.646/10.9),rs13168806(0.642/-69),rs10041474(0.639/-70.6),rs17502651(0.638/-89.5),rs17443405(0.636/-87.5),rs6872181(0.635/-79.3),rs1449153(0.633/-86.5),rs9327165(0.632/-0.399),rs17443350(0.628/-87.7),rs12522314(0.627/-17.6),rs6877942(0.625/-20.5),rs6878072(0.625/-20.5),rs7714971(0.62/-91.2),rs1816980(0.603/-45.1)	120049356	120213756	164.4	/(0.873)rs61358955;Highest_math_cl...(30038396)(2E-10)/(0.827)rs12522598;Medication_use_...(31015401)(3E-9)/(0.82)rs62379838;Educational_att...(30038396)(3E-16);Educational_att...(30038396)(2E-15);Educational_att...(27225129)(4E-8)/(0.556)rs11241565;Educational_att...(27225129)(4E-8)/(0.508)rs10068422;Lung_function_(FEV1/FVC)(30595370)(1E-27)	PRR16(-67.5)	1
rs10476497	5	164588817	1.357e-12	1.03417	0.0047	A/G	0.54	0.55	0.996	(122225,729960,195205.79)++++-+--+++++----++++++---++++--++++	0	rs9314056(0.999/-0.509),rs9314057(0.999/-0.359),rs6556810(0.995/-2.87),rs10045971(0.974/-58),rs11135349(0.931/-65.3),rs6873557(0.93/-66.6),rs6878588(0.93/-72.2),rs11957630(0.93/-66),rs1421715(0.93/-73.4),rs10434704(0.924/-100),rs7727318(0.921/-101),rs7705171(0.921/-105),rs7725715(0.92/-101),rs7721129(0.92/-102),rs10035449(0.92/-103),rs4552634(0.92/-104),rs4543289(0.919/-104),rs4346787(0.878/-105),rs4339373(0.876/-106),rs13358668(0.875/-115),rs7713037(0.875/-116),rs4596404(0.875/-108),rs4481363(0.875/-114),rs7704022(0.875/-115),rs4286698(0.875/-108),rs6868125(0.875/-116),rs4382187(0.875/-115),rs7711961(0.875/-109),rs7718204(0.875/-115),rs6892804(0.875/-117),rs7717252(0.875/-115),rs6868116(0.875/-116),rs6556801(0.874/-113),rs9791143(0.874/-113),rs13357731(0.874/-115),rs4077277(0.874/-107),rs4566816(0.874/-112),rs6556800(0.874/-113),rs4563645(0.874/-112),rs9885469(0.874/-111),rs6556802(0.872/-113),rs7714851(0.872/-113),rs35172582(0.871/-112),rs13173196(0.871/-112),rs1024996(0.846/2),rs3095955(0.845/6.28),rs3095954(0.845/6.14),rs253537(0.844/11.7),rs2861139(0.844/4.74),rs253540(0.843/12.8),rs183704(0.841/12.3),rs3095951(0.82/27.6),rs2544720(0.81/33.5),rs1895292(0.81/29.7),rs2431131(0.81/38),rs2052513(0.81/30.5),rs2431612(0.81/34.1),rs2052514(0.81/30.7),rs3095952(0.81/35.1),rs13175144(0.81/38.8),rs6897738(0.809/36.7),rs2431611(0.808/34.1),rs1469062(0.807/43.9),rs253544(0.801/42.4),rs11952053(0.751/-1.04),rs1363118(0.748/-5.19),rs10866752(0.733/80.8),rs1433006(0.733/89.7),rs12519127(0.73/90.1),rs12519113(0.73/90.1),rs10475748(0.73/-6.7),rs10035627(0.729/-10.3),rs7447465(0.704/-22.5),rs4283809(0.701/-19.9),rs9314053(0.701/-16.9),rs2861088(0.701/-29.6),rs7444721(0.7/-24.4),rs982305(0.7/-26.6),rs7442949(0.699/-22.4),rs1473186(0.699/-33.1),rs9784692(0.699/-37.6),rs4559019(0.698/-34.9),rs2861093(0.697/-47),rs6869965(0.696/-48.5),rs4591771(0.696/-49.2),rs10073559(0.695/-44.1),rs1421706(0.695/-51.8),rs766122(0.695/-41.1),rs766120(0.695/-40.7),rs4362962(0.694/-48.9),rs4552632(0.685/-14.1),rs2861095(0.684/-61.2),rs7730962(0.684/-60.2),rs1421714(0.682/-84.1),rs10463146(0.682/-63.7),rs4351168(0.682/-78.2),rs11135348(0.682/-68.5),rs6873723(0.682/-66.5),rs11135350(0.682/-65.3),rs4588611(0.682/-77.7),rs4361536(0.682/-78.2),rs4591770(0.682/-76.5),rs35142388(0.682/-75.7),rs7724564(0.682/-85.9),rs10045799(0.682/-66.1),rs7706352(0.682/-85.9),rs6556804(0.682/-70),rs4382188(0.682/-76.2),rs6896670(0.682/-75.9),rs7717126(0.681/-80.2),rs253536(0.681/10.6),rs1035360(0.681/-82),rs10463143(0.68/-64.2),rs10463144(0.68/-64.2),rs7736357(0.68/-88.5),rs35660522(0.676/-75.6),rs4489083(0.675/-75.6),rs2544721(0.667/17.2),rs2546502(0.667/16.1),rs967168(0.657/32.4),rs2052511(0.657/30.1),rs2112641(0.656/30.6),rs10076942(0.656/31.4),rs7737487(0.649/-106),rs3095863(0.635/7.51),rs6556795(0.622/-121),rs9764469(0.622/-120),rs7724615(0.621/-119),rs7712460(0.62/-88.2),rs6861543(0.619/-91.8),rs2080829(0.619/-90.5),rs6872608(0.619/-90),rs7710470(0.617/-93.7),rs17391889(0.617/47.1),rs12658015(0.616/-95.5),rs1368423(0.601/83.6),rs6884321(0.601/83.1),rs1833718(0.6/46.2),rs1421699(0.592/2.31),rs1421704(0.591/12.2),rs11743682(0.583/24.1),rs4291037(0.58/50.4),rs7731911(0.58/49.5),rs7715290(0.579/49.8),rs7720784(0.579/50.9),rs10076821(0.578/61.2),rs4868753(0.578/61.5),rs13186057(0.578/63.7),rs10076780(0.578/61.2),rs11748440(0.578/59.7),rs11747437(0.578/64),rs62385686(0.578/60.5),rs34945757(0.577/56.2),rs11744727(0.577/55.5),rs35913459(0.577/56.4),rs11747503(0.577/64.3),rs35145121(0.577/56.3),rs10067676(0.577/55.8),rs10067947(0.577/56.1),rs11749187(0.576/66.2),rs4868920(0.576/59.2),rs35203349(0.576/57.4),rs4868919(0.576/58.9),rs4868918(0.576/58.8),rs11748996(0.576/65.3),rs1422679(0.567/74.2),rs1578900(0.564/69.6),rs4130573(0.564/70),rs4367315(0.564/71.7),rs4130574(0.564/69.7),rs35665300(0.563/78.7),rs1422680(0.562/77.6),rs11747004(0.56/85.3),rs67999783(0.557/81.6),rs10064661(0.557/80.1),rs9314055(0.548/-0.734),rs1421713(0.546/-5.26),rs6556811(0.546/-2.85),rs1421701(0.546/-4.06),rs6870031(0.546/-9.3),rs7736590(0.544/-14.8),rs10515891(0.542/-26.7),rs11135354(0.542/-29.2),rs6556809(0.542/-24.9),rs7447491(0.542/-22.1),rs10475747(0.542/-35.5),rs11135353(0.542/-29.3),rs2861090(0.542/-34.9),rs6876275(0.542/-30.2),rs10078215(0.541/-34.1),rs4577712(0.541/-42.6),rs34405444(0.541/-32.9),rs9784691(0.54/-37.6),rs6895570(0.54/-9.12),rs10062934(0.539/-36.8),rs4323250(0.538/-40.1),rs4431365(0.538/-42.1),rs1363113(0.538/-38.2),rs2193936(0.537/-54),rs1592758(0.536/-49.6),rs7701554(0.536/-32.3),rs6884200(0.536/-48.3),rs12054765(0.536/-54.8),rs10073086(0.535/-56.5),rs2032798(0.535/-58.4),rs10476496(0.534/-37.2),rs4642389(0.53/-48.8),rs1421707(0.527/-60.7),rs10076975(0.525/-69.8),rs66919074(0.524/-83.5),rs7446530(0.524/-83.2),rs13160815(0.524/-73.9),rs6873362(0.524/-66.7),rs4400143(0.524/-3.3),rs11135351(0.524/-65.1),rs9314058(0.523/0.013),rs2861098(0.522/-89.3),rs7720621(0.521/-102),rs7714903(0.52/-93.2),rs10463147(0.52/-61.9),rs1895161(0.519/-68.7),rs969903(0.518/-73.5),rs7708696(0.518/-94.1),rs6893003(0.518/-72),rs13160655(0.517/-81.9),rs10045801(0.517/-66),rs17072571(0.517/-77.3),rs35389947(0.517/-94.7),rs7707544(0.517/-81.6),rs9986163(0.517/-99.6),rs991328(0.517/-85.1),rs1019444(0.517/-78.5),rs1421689(0.517/-86.4),rs1946188(0.517/-81.4),rs7724765(0.517/-85.8),rs10072886(0.517/-86.9),rs1421681(0.517/-80.5),rs1421682(0.517/-82.5),rs1946187(0.517/-81.4),rs7727218(0.517/-82.2),rs2161103(0.517/-85.6),rs10042539(0.516/-88.3),rs6892046(0.516/-90.1),rs11135345(0.516/-92.6),rs7713648(0.516/-89.6),rs10866751(0.516/-92.7),rs10046027(0.516/-88.5),rs10057407(0.515/-86.9),rs4632817(0.515/-91),rs12187834(0.511/3.94),rs11951815(0.505/22),rs13180433(0.504/22.8),rs6876603(0.503/33.9),rs13186159(0.503/37.4),rs6895218(0.503/33.9),rs1363117(0.502/27.6),rs11135356(0.501/42.8),rs11135357(0.501/42.9),rs35839763(0.5/26.8),rs36113677(0.499/28),rs34809058(0.499/28.3),rs13156646(0.498/30.5),rs7728792(0.495/-105),rs12654819(0.492/-108),rs13165110(0.492/-109),rs4361537(0.492/-117),rs12657335(0.491/-108),rs13175931(0.491/29.8),rs7737940(0.49/-115),rs35322903(0.489/30.4),rs4407647(0.488/-112),rs6885096(0.487/-113),rs12658009(0.487/-106),rs7717921(0.487/-115),rs4077279(0.487/-107),rs4401593(0.487/-114),rs6556803(0.484/-113),rs17332900(0.478/51.3),rs7728827(0.477/53.7),rs36070089(0.477/63.3),rs885477(0.475/56.9),rs62385680(0.474/52.9),rs13180450(0.474/52.9),rs11135360(0.474/50.9),rs1156161(0.474/52.8),rs6874498(0.474/54.7),rs6870178(0.474/54.5),rs4312906(0.473/53.3),rs13165528(0.471/66.8),rs7720663(0.47/77.4),rs1433004(0.468/84.6),rs60175853(0.461/79.2),rs1347154(0.459/86.4),rs6556813(0.458/90.2),rs62385678(0.451/38.9),rs2161104(0.451/39.2),rs10085097(0.451/18.3),rs10074090(0.45/35),rs6896863(0.443/41.5),rs10068870(0.437/51.6),rs13181477(0.435/45.6),rs7700285(0.435/67.9),rs13178865(0.415/48.4),rs13159284(0.415/48.4),rs9314051(0.405/-112),rs7713190(0.404/-116),rs13163954(0.368/19.5),rs988216(0.352/57.8),rs12520638(0.303/-11.4),rs6887088(0.291/-52.7),rs13183298(0.291/-59.7),rs4395655(0.285/-56.9),rs2032800(0.285/-58.1),rs10058504(0.285/-53.9),rs7725068(0.285/-55.6),rs12655868(0.285/-95.5),rs6556805(0.285/-56.3),rs12187121(0.285/-57.2),rs7445633(0.284/12.7),rs981609(0.284/-57.8),rs754602(0.282/5.19),rs61583137(0.277/38.7),rs11135361(0.274/69.2),rs4868917(0.265/28),rs1024997(0.228/91.5),rs7714382(0.22/-130),rs34918496(0.219/-144),rs6879291(0.196/-95.8),rs79121939(0.13/-101),rs72809524(0.128/-71.1),rs72807969(0.128/-84.4),rs1433007(0.126/152),rs13174943(0.126/153),rs6556812(0.122/1.05),rs72819588(0.122/130),rs72817600(0.12/22.8),rs12153515(0.12/43),rs17392297(0.117/53.2),rs4323253(0.117/195),rs72817597(0.111/14.5),rs72821605(0.111/159),rs72821608(0.11/160),rs79227658(0.109/-52.5),rs12189342(0.109/16.1),rs72819565(0.108/64.9),rs72819561(0.108/39.2),rs72817599(0.107/22.2),rs72819568(0.104/81.1),rs4868751(0.1/-27.6)	164444817	164783817	339	rs9314056(0.999/-0.509),rs9314057(0.999/-0.359),rs6556810(0.995/-2.87),rs10045971(0.974/-58),rs11135349(0.931/-65.3),rs6873557(0.93/-66.6),rs6878588(0.93/-72.2),rs11957630(0.93/-66),rs1421715(0.93/-73.4),rs10434704(0.924/-100),rs7727318(0.921/-101),rs7705171(0.921/-105),rs7725715(0.92/-101),rs7721129(0.92/-102),rs10035449(0.92/-103),rs4552634(0.92/-104),rs4543289(0.919/-104),rs4346787(0.878/-105),rs4339373(0.876/-106),rs13358668(0.875/-115),rs7713037(0.875/-116),rs4596404(0.875/-108),rs4481363(0.875/-114),rs7704022(0.875/-115),rs4286698(0.875/-108),rs6868125(0.875/-116),rs4382187(0.875/-115),rs7711961(0.875/-109),rs7718204(0.875/-115),rs6892804(0.875/-117),rs7717252(0.875/-115),rs6868116(0.875/-116),rs6556801(0.874/-113),rs9791143(0.874/-113),rs13357731(0.874/-115),rs4077277(0.874/-107),rs4566816(0.874/-112),rs6556800(0.874/-113),rs4563645(0.874/-112),rs9885469(0.874/-111),rs6556802(0.872/-113),rs7714851(0.872/-113),rs35172582(0.871/-112),rs13173196(0.871/-112),rs1024996(0.846/2),rs3095955(0.845/6.28),rs3095954(0.845/6.14),rs253537(0.844/11.7),rs2861139(0.844/4.74),rs253540(0.843/12.8),rs183704(0.841/12.3),rs3095951(0.82/27.6),rs2544720(0.81/33.5),rs1895292(0.81/29.7),rs2431131(0.81/38),rs2052513(0.81/30.5),rs2431612(0.81/34.1),rs2052514(0.81/30.7),rs3095952(0.81/35.1),rs13175144(0.81/38.8),rs6897738(0.809/36.7),rs2431611(0.808/34.1),rs1469062(0.807/43.9),rs253544(0.801/42.4),rs11952053(0.751/-1.04),rs1363118(0.748/-5.19),rs10866752(0.733/80.8),rs1433006(0.733/89.7),rs12519127(0.73/90.1),rs12519113(0.73/90.1),rs10475748(0.73/-6.7),rs10035627(0.729/-10.3),rs7447465(0.704/-22.5),rs4283809(0.701/-19.9),rs9314053(0.701/-16.9),rs2861088(0.701/-29.6),rs7444721(0.7/-24.4),rs982305(0.7/-26.6),rs7442949(0.699/-22.4),rs1473186(0.699/-33.1),rs9784692(0.699/-37.6),rs4559019(0.698/-34.9),rs2861093(0.697/-47),rs6869965(0.696/-48.5),rs4591771(0.696/-49.2),rs10073559(0.695/-44.1),rs1421706(0.695/-51.8),rs766122(0.695/-41.1),rs766120(0.695/-40.7),rs4362962(0.694/-48.9),rs4552632(0.685/-14.1),rs2861095(0.684/-61.2),rs7730962(0.684/-60.2),rs1421714(0.682/-84.1),rs10463146(0.682/-63.7),rs4351168(0.682/-78.2),rs11135348(0.682/-68.5),rs6873723(0.682/-66.5),rs11135350(0.682/-65.3),rs4588611(0.682/-77.7),rs4361536(0.682/-78.2),rs4591770(0.682/-76.5),rs35142388(0.682/-75.7),rs7724564(0.682/-85.9),rs10045799(0.682/-66.1),rs7706352(0.682/-85.9),rs6556804(0.682/-70),rs4382188(0.682/-76.2),rs6896670(0.682/-75.9),rs7717126(0.681/-80.2),rs253536(0.681/10.6),rs1035360(0.681/-82),rs10463143(0.68/-64.2),rs10463144(0.68/-64.2),rs7736357(0.68/-88.5),rs35660522(0.676/-75.6),rs4489083(0.675/-75.6),rs2544721(0.667/17.2),rs2546502(0.667/16.1),rs967168(0.657/32.4),rs2052511(0.657/30.1),rs2112641(0.656/30.6),rs10076942(0.656/31.4),rs7737487(0.649/-106),rs3095863(0.635/7.51),rs6556795(0.622/-121),rs9764469(0.622/-120),rs7724615(0.621/-119),rs7712460(0.62/-88.2),rs6861543(0.619/-91.8),rs2080829(0.619/-90.5),rs6872608(0.619/-90),rs7710470(0.617/-93.7),rs17391889(0.617/47.1),rs12658015(0.616/-95.5),rs1368423(0.601/83.6),rs6884321(0.601/83.1),rs1833718(0.6/46.2)	164467817	164678917	211.1	/(0.974)rs10045971;Depressive_symptoms(29292387)(1E-9)/(0.931)rs11135349;Depression(30718901)(2E-30);Depression(29700475)(1E-9)/(0.93)rs6873557;Neuroticism(30643256)(1E-13)/(0.924)rs10434704;Depressive_symp...(29292387)(6E-11);Neuroticism_(MTAG)(29292387)(1E-8)/(0.92)rs7721129;Neuroticism(29942085)(8E-9)/(0.919)rs4543289;Well-being_spec...(30643256)(1E-14);Major_depressive_disorder(27479909)(1E-8);Depression(29942085)(4E-8)/(0.874)rs4077277;Positive_affect(30643256)(6E-11)/(0.872)rs7714851;Broad_depressio...(30626913)(8E-16)/(0.73)rs10475748;Depressive_symptoms(30643256)(1E-13);Social_science_...(30289880)(2E-8)/(0.498)rs13156646;Number_of_sexual_partners(30643258)(2E-9)/(0.484)rs6556803;General_risk_to...(30643258)(1E-8)	-	0
rs58825580	6	26365679	6.642e-15	0.94252	0.0076	G/T	0.12	0.113	0.998	(120704,726990,193194.05)+++?++++--++++++++++-+-++++-++-+++++	0	rs9379857(0.949/1.98),rs66827971(0.949/0.087),rs28362606(0.949/-0.093),rs71557334(0.949/0.234),rs9379858(0.949/2.01),rs9393710(0.949/2.15),rs34436535(0.948/4.69),rs12173854(0.948/6),rs9393705(0.948/-4.67),rs9358934(0.948/-1.92),rs9379854(0.948/-2.82),rs9379852(0.948/-8.4),rs9393704(0.948/-6.9),rs9379859(0.948/3.87),rs34878490(0.948/4.89),rs9358935(0.948/3.91),rs9393712(0.948/5.32),rs35934643(0.948/-10.6),rs9393707(0.948/-3.19),rs71557335(0.948/2.6),rs9379855(0.948/-0.749),rs9348709(0.948/-5.37),rs34550936(0.948/-3.69),rs9358936(0.948/4.98),rs9393706(0.948/-4.18),rs9379853(0.948/-8.04),rs9348712(0.948/0.832),rs9393708(0.948/-3.04),rs9357006(0.948/-1.05),rs35307327(0.948/4.8),rs9358932(0.948/-2.97),rs34622023(0.948/-3.56),rs72836482(0.948/-6.44),rs9379856(0.948/1.16),rs9366653(0.948/-11.4),rs71557332(0.947/-8.83),rs67509210(0.947/-11.6),rs9358930(0.947/-8.67),rs9393703(0.947/-8.73),rs9379851(0.947/-10.9),rs35304979(0.947/-9.33),rs9393711(0.944/4.98),rs9379863(0.94/6.75),rs12176317(0.939/7.11),rs12174631(0.939/7.47),rs9393714(0.939/8.06),rs9358937(0.939/8.6),rs12174602(0.939/7.15),rs9393713(0.939/8),rs13216828(0.939/7.83),rs9379864(0.939/6.9),rs12174623(0.938/7.41),rs28551159(0.938/10.7),rs2073529(0.938/9.48),rs2073527(0.938/9.3),rs3047288(0.938/10.6),rs3757138(0.938/10.4),rs9366655(0.937/11.7),rs12174639(0.937/7.44),rs1977(0.936/11.9),rs2073530(0.936/9.56),rs2073531(0.936/9.58),rs1979(0.936/11.9),rs1978(0.936/11.9),rs9366654(0.934/11.3),rs72841536(0.933/12.6),rs68072215(0.93/12.2),rs66823108(0.93/12.3),rs9379871(0.929/10.2),rs9348716(0.915/9.98),rs9393715(0.915/9.97),rs2072806(0.865/19.4),rs9358938(0.865/21.9),rs2072803(0.864/26.8),rs9379873(0.842/37),rs9393718(0.836/41.8),rs34273322(0.833/49.7),rs9358939(0.832/51.1),rs2393667(0.831/55.7),rs2076030(0.831/61.2),rs2235251(0.827/66.3),rs9366656(0.827/69),rs35942482(0.825/79.3),rs9379875(0.825/79.1),rs9348721(0.81/120),rs16891727(0.81/123),rs6900665(0.81/121),rs16891725(0.793/113),rs6920256(0.769/172),rs67234939(0.753/165),rs12176129(0.753/149),rs2295593(0.753/136),rs9393727(0.753/134),rs3799383(0.752/145),rs9379882(0.752/145),rs16901784(0.752/190),rs13195509(0.748/98),rs3823158(0.748/97.6),rs34605993(0.748/88.7),rs35627490(0.748/96.4),rs35680819(0.747/90.1),rs36033628(0.747/90.4),rs3734543(0.746/103),rs34104395(0.746/113),rs3734542(0.746/103),rs35555795(0.744/144),rs34148261(0.744/146),rs13220261(0.744/134),rs72845428(0.743/184),rs34246779(0.743/184),rs66941101(0.743/165),rs35433030(0.743/164),rs72844462(0.742/198),rs66757203(0.742/89.3),rs35277236(0.742/197),rs36162392(0.74/203),rs13212985(0.733/244),rs35076545(0.732/238),rs13190739(0.732/222),rs34781270(0.732/227),rs9348726(0.723/240),rs9379897(0.723/236),rs9379900(0.723/238),rs28360517(0.723/237),rs9379899(0.723/237),rs9379901(0.723/238),rs4634439(0.723/232),rs13208916(0.722/236),rs13203358(0.722/225),rs34229567(0.722/223),rs34244947(0.718/396),rs13213200(0.717/390),rs55664827(0.716/459),rs77666565(0.716/486),rs190945449(0.716/463),rs9393735(0.704/217),rs13214027(0.691/208),rs9379891(0.69/214),rs374593247(0.689/433),rs41266839(0.666/44.2),rs75782365(0.665/42.9),rs13220495(0.659/76),rs72843784(0.651/133),rs13198716(0.649/216),rs71557378(0.643/538),rs35869525(0.643/581),rs34816374(0.643/584),rs80264589(0.642/562),rs35173303(0.642/570),rs35400317(0.641/228),rs45527431(0.641/234),rs66488313(0.64/266),rs67777156(0.64/268),rs13201782(0.64/285),rs13195402(0.633/97.9),rs13195401(0.633/97.9),rs57440165(0.632/478),rs66975207(0.63/576),rs66462181(0.625/726),rs67092078(0.623/689),rs55834529(0.623/707),rs35565446(0.622/780),rs35768595(0.622/776),rs13207082(0.614/886),rs72839445(0.613/884),rs13220522(0.61/-49.4),rs34107459(0.61/-37.3),rs56114371(0.608/909),rs71276077(0.607/483),rs12176087(0.605/520),rs55706012(0.604/-99.4),rs34158769(0.594/-29.1),rs35942569(0.589/-26.5),rs13204572(0.587/-176),rs34961555(0.586/-166),rs17598658(0.584/-190),rs72839477(0.584/961),rs67859638(0.583/992),rs35162296(0.582/-47.4),rs10484439(0.582/-55.8),rs13207689(0.582/1e+03),rs34150729(0.58/1.02e+03),rs56401801(0.579/936),rs13191227(0.579/1.02e+03),rs13196692(0.579/1.01e+03),rs13195977(0.579/393),rs28360634(0.575/967),rs34332556(0.574/992),rs35120058(0.574/992),rs71537559(0.573/944),rs13218537(0.571/1.01e+03),rs41269265(0.571/1.06e+03),rs66841633(0.57/1.02e+03),rs13195040(0.57/1.05e+03),rs35716472(0.57/1.04e+03),rs13191474(0.57/1.05e+03),rs34953377(0.57/1.02e+03),rs34196306(0.57/1.06e+03),rs34071253(0.569/1.03e+03),rs71557353(0.558/475),rs34613987(0.558/1.07e+03),rs67240003(0.557/1.08e+03),rs149866169(0.557/1.08e+03),rs34864796(0.557/1.09e+03),rs58616630(0.556/1.11e+03),rs7749305(0.556/1.08e+03),rs45509595(0.555/1.48e+03),rs34573979(0.555/1.11e+03),rs66868086(0.553/1.5e+03),rs35848276(0.551/1.16e+03),rs35715914(0.548/1.23e+03),rs35037868(0.543/1.39e+03),rs13202295(0.542/1.33e+03),rs6904596(0.541/1.13e+03),rs36101351(0.54/1.58e+03),rs28360499(0.54/1.58e+03),rs13216117(0.54/1.57e+03),rs13217620(0.54/1.29e+03),rs67040724(0.54/1.54e+03),rs13218875(0.539/1.52e+03),rs13199649(0.539/1.5e+03),rs67662114(0.539/1.57e+03),rs13195636(0.539/1.14e+03),rs71559054(0.539/1.53e+03),rs140365013(0.538/1.16e+03),rs34965299(0.538/1.16e+03),rs71559067(0.538/1.63e+03),rs66785117(0.538/1.16e+03),rs13209332(0.538/1.16e+03),rs10484399(0.538/1.17e+03),rs13193295(0.537/1.64e+03),rs13212093(0.537/1.24e+03),rs34105070(0.537/1.2e+03),rs13215275(0.537/1.28e+03),rs34788973(0.537/1.51e+03),rs34038546(0.537/1.24e+03),rs13200214(0.537/1.65e+03),rs56405707(0.537/1.27e+03),rs13210634(0.537/1.28e+03),rs13202775(0.537/1.2e+03),rs67652222(0.537/1.22e+03),rs72845046(0.536/1.21e+03),rs61742093(0.536/1.51e+03),rs141342723(0.536/1.26e+03),rs17749927(0.536/1.3e+03),rs34543938(0.536/1.26e+03),rs13192965(0.536/1.31e+03),rs9379945(0.535/542),rs34166054(0.535/1.7e+03),rs138234416(0.535/1.63e+03),rs13197574(0.535/1.69e+03),rs13197175(0.534/1.76e+03),rs71559070(0.534/1.67e+03),rs13212318(0.534/1.32e+03),rs35098436(0.534/1.77e+03),rs72846780(0.534/1.75e+03),rs13203816(0.534/1.71e+03),rs66886492(0.534/1.72e+03),rs34765154(0.534/1.76e+03),rs13217984(0.534/1.77e+03),rs68188794(0.534/1.72e+03),rs34588114(0.534/1.71e+03),rs71559072(0.534/1.72e+03),rs35781323(0.534/1.78e+03),rs13193542(0.534/1.34e+03),rs34371502(0.534/1.72e+03),rs35345226(0.534/1.73e+03),rs13201308(0.534/1.76e+03),rs67297533(0.534/1.78e+03),rs17750424(0.534/1.34e+03),rs13205911(0.534/1.76e+03),rs13193480(0.534/1.34e+03),rs35749575(0.534/1.75e+03),rs34662244(0.534/1.71e+03),rs34064842(0.534/1.32e+03),rs34432857(0.534/1.32e+03),rs34409918(0.534/1.32e+03),rs35902873(0.534/1.69e+03),rs17750747(0.533/1.36e+03),rs34505829(0.533/1.77e+03),rs13195291(0.533/1.8e+03),rs13202291(0.533/1.33e+03),rs9467704(0.533/-46.2),rs72847313(0.533/1.36e+03),rs9379850(0.532/-22.6),rs35501037(0.532/1.37e+03),rs13197633(0.532/1.81e+03),rs17751184(0.531/1.41e+03),rs71559050(0.531/1.43e+03),rs9393777(0.531/576),rs13212651(0.531/1.44e+03),rs13195728(0.531/1.41e+03),rs34832585(0.531/1.79e+03),rs35819751(0.531/1.44e+03),rs67101035(0.531/1.43e+03),rs34706883(0.531/1.44e+03),rs34569761(0.53/-31.4),rs34194357(0.53/1.45e+03),rs34718920(0.53/1.42e+03),rs13199906(0.53/1.47e+03),rs17763089(0.53/1.47e+03),rs36116761(0.53/1.45e+03),rs13199772(0.53/1.47e+03),rs17695758(0.53/1.47e+03),rs13194781(0.53/1.45e+03),rs1883215(0.527/-51.4),rs13197176(0.527/1.76e+03),rs6908156(0.525/-42.8),rs9467707(0.525/-37.8),rs6903015(0.525/-43.2),rs6902392(0.525/-43.6),rs9467708(0.525/-37.7),rs71537572(0.525/1.61e+03),rs6939978(0.525/-37.2),rs35984974(0.525/1.04e+03),rs6902389(0.525/-43.5),rs6923139(0.525/-52.3),rs144969912(0.525/1.25e+03),rs13204012(0.524/1.84e+03),rs9467701(0.524/-53.5),rs35001169(0.524/1.82e+03),rs35656932(0.524/1.83e+03),rs13205211(0.524/1.84e+03),rs34243448(0.524/1.83e+03),rs13208096(0.523/1.86e+03),rs151153924(0.522/612),rs56874662(0.522/620),rs34864993(0.522/605),rs36022097(0.522/629),rs35212793(0.522/633),rs35769282(0.521/634),rs57713596(0.521/638),rs9467713(0.521/-27.6),rs56189111(0.519/1.91e+03),rs56075693(0.519/1.92e+03),rs67340775(0.519/1.94e+03),rs13207345(0.519/1.9e+03),rs34218844(0.519/1.92e+03),rs13191786(0.519/1.91e+03),rs67998226(0.518/1.87e+03),rs35072899(0.518/1.92e+03),rs34691223(0.518/1.89e+03),rs13211507(0.518/1.89e+03),rs72854513(0.518/1.9e+03),rs13217619(0.517/1.94e+03),rs34950484(0.517/1.91e+03),rs13190888(0.517/1.92e+03),rs34661125(0.517/1.92e+03),rs34878803(0.517/1.88e+03),rs35030260(0.517/1.94e+03),rs35016036(0.515/1.95e+03),rs33932084(0.514/1.9e+03),rs35744819(0.514/1.95e+03),rs35017208(0.513/1.98e+03),rs67981811(0.513/1.99e+03),rs34396849(0.513/1.89e+03),rs36092177(0.513/1.99e+03),rs200977(0.512/1.49e+03),rs13201681(0.512/2.03e+03),rs13213152(0.512/1.98e+03),rs34871267(0.512/2e+03),rs2232429(0.512/1.99e+03),rs13198809(0.512/1.96e+03),rs483143(0.512/1.48e+03),rs2232426(0.512/1.99e+03),rs35353359(0.512/1.96e+03),rs13214023(0.512/1.97e+03),rs13213986(0.512/1.99e+03),rs557042(0.512/1.48e+03),rs2232423(0.512/2e+03),rs67381177(0.512/2.05e+03),rs34546986(0.512/2e+03),rs35883476(0.512/2e+03),rs493161(0.512/1.49e+03),rs9393716(0.511/11.2),rs17720293(0.511/1.85e+03),rs55690788(0.51/2.07e+03),rs36109883(0.509/-233),rs34676049(0.508/2.09e+03),rs34197618(0.508/-282),rs35050608(0.507/-298),rs34888489(0.507/-292),rs13212534(0.506/-383),rs13202688(0.506/-372),rs13210041(0.505/-328),rs71557312(0.505/-363),rs17528178(0.505/-382),rs35506517(0.505/-321),rs41266779(0.505/-344),rs13191445(0.505/-350),rs13191038(0.504/2.12e+03),rs17526722(0.503/-447),rs3884025(0.503/-436),rs13212562(0.5/935),rs17693963(0.498/1.34e+03),rs4947336(0.497/2.21e+03),rs36014129(0.497/-481),rs13194504(0.496/2.27e+03),rs13202592(0.496/-430),rs13215879(0.495/613),rs13217285(0.495/634),rs35044849(0.495/2.3e+03),rs175597(0.494/1.44e+03),rs201002(0.494/1.44e+03),rs200490(0.494/1.43e+03),rs200996(0.494/1.45e+03),rs200489(0.494/1.43e+03),rs200483(0.494/1.41e+03),rs34724414(0.494/2.25e+03),rs200497(0.494/1.43e+03),rs200501(0.493/1.42e+03),rs200484(0.493/1.41e+03),rs200995(0.493/1.45e+03),rs200482(0.493/1.41e+03),rs200989(0.493/1.45e+03),rs200481(0.493/1.41e+03),rs9368531(0.493/1.42e+03),rs200948(0.493/1.47e+03),rs2747054(0.493/1.42e+03),rs200485(0.493/1.41e+03),rs200952(0.493/1.47e+03),rs200954(0.493/1.47e+03),rs34295134(0.493/1.46e+03),rs200983(0.493/1.46e+03),rs370155(0.493/1.42e+03),rs200950(0.493/1.47e+03),rs7752448(0.492/1.94e+03),rs200990(0.492/1.45e+03),rs200953(0.492/1.47e+03),rs13191326(0.492/665),rs13201341(0.492/-543),rs200981(0.492/1.47e+03),rs11966360(0.492/-48.7),rs34043431(0.491/-491),rs55912630(0.49/-499),rs13211947(0.49/-501),rs35526527(0.49/677),rs35608615(0.489/675),rs9467714(0.487/-24.9),rs35243068(0.486/2.31e+03),rs13217472(0.486/2.32e+03),rs9257167(0.485/2.38e+03),rs1311918(0.485/2.39e+03),rs9257140(0.485/2.36e+03),rs1233593(0.484/2.36e+03),rs1233618(0.484/2.38e+03),rs1233623(0.484/2.38e+03),rs1233599(0.484/2.37e+03),rs1233588(0.484/2.35e+03),rs1742743(0.484/2.36e+03),rs1233604(0.484/2.37e+03),rs1233581(0.484/2.35e+03),rs1233579(0.484/2.35e+03),rs1233612(0.484/2.37e+03),rs1311913(0.484/2.35e+03),rs1233600(0.484/2.37e+03),rs1311912(0.484/2.35e+03),rs1233620(0.484/2.38e+03),rs9257137(0.484/2.36e+03),rs1233580(0.484/2.35e+03),rs1311917(0.484/2.39e+03),rs1233619(0.484/2.38e+03),rs1233583(0.484/2.35e+03),rs1233594(0.484/2.36e+03),rs1233624(0.484/2.38e+03),rs1311914(0.484/2.38e+03),rs1233611(0.484/2.37e+03),rs1233610(0.484/2.37e+03),rs1233609(0.484/2.37e+03),rs35144506(0.483/374),rs35909544(0.482/798),rs13198474(0.482/-491),rs9257136(0.482/2.36e+03),rs3135299(0.481/2.44e+03),rs13213957(0.481/-579),rs9257187(0.48/2.39e+03),rs9257191(0.48/2.4e+03),rs1238262(0.48/2.36e+03),rs3131341(0.48/2.41e+03),rs9257184(0.48/2.39e+03),rs3118360(0.48/2.43e+03),rs9257189(0.48/2.39e+03),rs9257188(0.48/2.39e+03),rs3132388(0.48/2.46e+03),rs3132385(0.48/2.46e+03),rs9257192(0.48/2.4e+03),rs9257183(0.48/2.39e+03),rs7764642(0.48/2.4e+03),rs9257223(0.479/2.41e+03),rs4324798(0.479/2.41e+03),rs3132376(0.479/2.44e+03),rs3132395(0.479/2.44e+03),rs3131343(0.479/2.41e+03),rs3135294(0.479/2.42e+03),rs3132384(0.479/2.46e+03),rs3132389(0.479/2.47e+03),rs9257217(0.479/2.4e+03),rs9257267(0.479/2.45e+03),rs3131068(0.479/2.54e+03),rs3135296(0.479/2.43e+03),rs3132373(0.479/2.41e+03),rs3130847(0.479/2.56e+03),rs7766699(0.479/2.4e+03),rs7761321(0.479/2.4e+03),rs9257227(0.479/2.42e+03),rs3132393(0.479/2.44e+03),rs556827765(0.479/2.46e+03),rs3130892(0.479/2.54e+03),rs3135298(0.479/2.44e+03),rs3130844(0.479/2.55e+03),rs7767099(0.479/2.4e+03),rs4713177(0.479/2.31e+03),rs3130895(0.479/2.54e+03),rs3130846(0.479/2.56e+03),rs3118357(0.479/2.44e+03),rs3132397(0.479/2.42e+03),rs3131340(0.479/2.41e+03),rs3131336(0.479/2.47e+03),rs3135300(0.479/2.46e+03),rs3131076(0.479/2.56e+03),rs3131335(0.479/2.45e+03),rs3135297(0.479/2.44e+03),rs9257250(0.479/2.44e+03),rs3130845(0.479/2.56e+03),rs9257248(0.479/2.44e+03),rs3132396(0.479/2.42e+03),rs9257331(0.479/2.5e+03),rs3131069(0.479/2.54e+03),rs3135308(0.479/2.49e+03),rs3135304(0.478/2.47e+03),rs3132391(0.478/2.47e+03),rs3135302(0.478/2.46e+03),rs3131094(0.478/2.47e+03),rs3135307(0.478/2.48e+03),rs9257249(0.478/2.44e+03),rs3135305(0.478/2.47e+03),rs3135306(0.478/2.47e+03),rs9257262(0.478/2.45e+03),rs3131072(0.478/2.55e+03),rs3118366(0.478/2.47e+03),rs3131093(0.478/2.47e+03),rs539591970(0.478/2.47e+03),rs3132392(0.478/2.47e+03),rs3118368(0.478/2.47e+03),rs7760313(0.478/2.45e+03),rs3135325(0.478/2.56e+03),rs9257133(0.478/2.36e+03),rs3118367(0.478/2.47e+03),rs3131073(0.478/2.56e+03),rs3130885(0.477/2.57e+03),rs13219354(0.477/820),rs56862318(0.477/820),rs3132394(0.477/2.44e+03),rs3130837(0.476/2.58e+03),rs34817112(0.476/811),rs3135313(0.476/2.49e+03),rs115648484(0.476/-427),rs34313099(0.476/124),rs3131075(0.476/2.56e+03),rs13212921(0.475/840),rs550706621(0.475/2.59e+03),rs3132374(0.475/2.5e+03),rs3131096(0.475/2.49e+03),rs3132382(0.475/2.52e+03),rs3130890(0.475/2.59e+03),rs148696809(0.475/2.57e+03),rs2230683(0.475/2.53e+03),rs3135310(0.475/2.49e+03),rs3130838(0.475/2.5e+03),rs3135311(0.475/2.49e+03),rs3135316(0.475/2.5e+03),rs3118364(0.475/2.49e+03),rs3135293(0.475/2.51e+03),rs3130891(0.475/2.61e+03),rs3135312(0.475/2.49e+03),rs3135309(0.475/2.49e+03),rs3131095(0.475/2.49e+03),rs13206458(0.475/2.53e+03),rs67457459(0.475/833),rs3131097(0.475/2.49e+03),rs4452638(0.474/864),rs3135295(0.474/2.43e+03),rs13195047(0.474/128),rs3118359(0.474/2.43e+03),rs3131085(0.473/2.68e+03),rs3129178(0.473/2.71e+03),rs68006638(0.473/-655),rs3129788(0.473/2.69e+03),rs3130887(0.472/2.58e+03),rs3117143(0.472/2.67e+03),rs3129794(0.472/2.61e+03),rs3129799(0.472/2.64e+03),rs3117142(0.472/2.66e+03),rs3129797(0.472/2.63e+03),rs3129791(0.471/2.59e+03),rs3131071(0.471/2.54e+03),rs3130893(0.471/2.62e+03),rs3131081(0.471/2.62e+03),rs34493019(0.471/-651),rs3130894(0.471/2.62e+03),rs3118361(0.471/2.53e+03),rs3130896(0.471/2.62e+03),rs9358948(0.47/118),rs3135317(0.47/2.62e+03),rs9358945(0.47/106),rs3130747(0.47/2.65e+03),rs9358946(0.47/113),rs7756567(0.47/116),rs7773938(0.47/108),rs3734544(0.47/103),rs56296968(0.47/109),rs2093169(0.47/129),rs3129800(0.47/2.65e+03),rs16891717(0.47/111),rs3757150(0.47/111),rs9348720(0.47/117),rs9358947(0.47/113),rs9348719(0.47/104),rs3130777(0.469/2.73e+03),rs3129112(0.469/2.72e+03),rs3130715(0.469/2.74e+03),rs3129798(0.469/2.63e+03),rs3116830(0.469/2.8e+03),rs3130831(0.469/2.82e+03),rs3117141(0.469/2.66e+03),rs3117146(0.469/2.64e+03),rs3130773(0.469/2.73e+03),rs3118365(0.468/2.47e+03),rs9379880(0.468/131),rs3117337(0.468/2.85e+03),rs3129173(0.468/2.79e+03),rs144447022(0.467/2.88e+03),rs3130746(0.467/2.79e+03),rs3117326(0.466/2.87e+03),rs3116815(0.466/2.78e+03),rs3132378(0.466/2.52e+03),rs3130834(0.466/2.88e+03),rs3131101(0.466/2.52e+03),rs3135318(0.466/2.53e+03),rs9366658(0.464/104),rs9358944(0.464/104),rs3117339(0.463/2.85e+03),rs35741362(0.461/642),rs200949(0.46/1.47e+03),rs3131345(0.454/2.46e+03),rs3129682(0.454/2.92e+03),rs401763(0.453/1.42e+03),rs3132387(0.453/2.46e+03),rs401754(0.452/1.42e+03),rs3130808(0.451/2.82e+03),rs3117333(0.451/2.85e+03),rs9257800(0.451/2.98e+03),rs9257611(0.451/2.81e+03),rs3116829(0.451/2.8e+03),rs3130828(0.451/2.82e+03),rs3117342(0.451/2.84e+03),rs9467626(0.45/-492),rs3130725(0.45/2.75e+03),rs9467623(0.45/-505),rs4947263(0.45/2.77e+03),rs3129120(0.45/2.75e+03),rs9393929(0.449/2.33e+03),rs9467621(0.449/-514),rs13199775(0.449/-537),rs6908726(0.449/2.31e+03),rs34351439(0.449/-533),rs9393926(0.449/2.32e+03),rs9461219(0.449/-529),rs6913795(0.448/-518),rs9467609(0.448/-556),rs9467606(0.448/-556),rs6940698(0.448/-544),rs9467613(0.448/-553),rs6939997(0.448/-544),rs1311911(0.448/2.34e+03),rs6456835(0.448/2.34e+03),rs9467603(0.447/-562),rs9467600(0.447/-573),rs735765(0.446/1.8e+03),rs3117439(0.446/2.9e+03),rs9461216(0.446/-557),rs6941920(0.446/126),rs6933213(0.446/128),rs6924727(0.446/126),rs13200921(0.446/-575),rs9467607(0.446/-556),rs6926677(0.445/113),rs13191296(0.443/-681),rs574909700(0.443/2.47e+03),rs200992(0.441/1.45e+03),rs4712969(0.441/-601),rs4236040(0.441/-604),rs1892250(0.44/-597),rs3949215(0.44/-588),rs6902211(0.44/-598),rs6456701(0.44/-592),rs9467772(0.44/131),rs1954598(0.44/-590),rs3117425(0.439/2.89e+03),rs4518487(0.439/102),rs3749971(0.439/2.98e+03),rs3799380(0.439/102),rs9257681(0.439/2.89e+03),rs6456728(0.439/112),rs6456727(0.439/105),rs34712084(0.438/1.68e+03),rs17587226(0.438/-403),rs1321505(0.438/1.69e+03),rs9368561(0.437/1.8e+03),rs9468287(0.437/1.71e+03),rs67491322(0.437/-404),rs3117427(0.434/2.91e+03),rs442694(0.433/2.99e+03),rs3131337(0.432/2.43e+03),rs68194335(0.43/-499),rs67554133(0.43/-499),rs9379862(0.429/5.03),rs9348711(0.429/-5.08),rs9393908(0.428/1.83e+03),rs9366717(0.428/1.83e+03),rs9986596(0.427/1.85e+03),rs13200462(0.427/1.85e+03),rs7740487(0.427/1.85e+03),rs200991(0.426/1.45e+03),rs9257809(0.425/2.99e+03),rs188015(0.425/1.51e+03),rs2237235(0.424/25.7),rs149949(0.424/1.65e+03),rs149990(0.424/1.63e+03),rs156743(0.424/1.6e+03),rs149943(0.424/1.64e+03),rs9380069(0.423/1.84e+03),rs202906(0.423/1.65e+03),rs3757188(0.422/1.74e+03),rs34130214(0.421/1.74e+03),rs9380064(0.421/1.78e+03),rs8180562(0.421/1.78e+03),rs9461432(0.421/1.72e+03),rs35949109(0.421/1.66e+03),rs4713140(0.421/1.73e+03),rs4713139(0.421/1.73e+03),rs9468300(0.421/1.76e+03),rs10456362(0.42/1.86e+03),rs1679732(0.42/1.86e+03),rs1778511(0.418/1.86e+03),rs2799079(0.418/1.87e+03),rs1778508(0.418/1.86e+03),rs2799077(0.418/1.87e+03),rs2743555(0.418/1.88e+03),rs1679709(0.418/1.86e+03),rs1419183(0.418/1.88e+03),rs11965538(0.418/1.87e+03),rs9257793(0.414/2.97e+03),rs6901575(0.414/1.89e+03),rs853694(0.411/1.91e+03),rs1936365(0.411/1.9e+03),rs6905391(0.41/1.9e+03),rs200956(0.409/1.47e+03),rs853685(0.409/1.92e+03),rs853678(0.408/1.93e+03),rs853682(0.408/1.93e+03),rs853681(0.408/1.93e+03),rs853679(0.408/1.93e+03),rs853676(0.406/1.93e+03),rs7766531(0.404/-479),rs13214169(0.404/-475),rs7750960(0.404/-478),rs9467632(0.403/-476),rs7775835(0.399/2.31e+03),rs9257803(0.397/2.98e+03),rs9257805(0.394/2.98e+03),rs71557351(0.392/437),rs972087(0.392/-493),rs9257566(0.39/2.78e+03),rs17587597(0.389/-379),rs13203673(0.389/-387),rs6931120(0.388/-440),rs6903228(0.388/-463),rs34804024(0.388/-440),rs17586784(0.388/-430),rs6940007(0.388/-434),rs13220488(0.388/-469),rs67844427(0.388/-435),rs34116162(0.388/-428),rs3734523(0.388/-440),rs35069699(0.388/-408),rs13191776(0.388/-410),rs13208859(0.388/-471),rs13207673(0.388/-465),rs35169013(0.388/-448),rs72832596(0.387/-403),rs9461223(0.387/-447),rs35778245(0.387/-421),rs9467635(0.387/-457),rs9461222(0.387/-461),rs13202371(0.387/-430),rs34525648(0.387/-451),rs13192713(0.387/-422),rs13220395(0.386/-310),rs34027471(0.385/-292),rs35436081(0.385/-665),rs11967935(0.383/195),rs35789010(0.38/-852),rs9295675(0.38/-447),rs1977199(0.379/101),rs1977200(0.378/101),rs629444(0.375/-480),rs9393925(0.371/2.32e+03),rs7748167(0.37/-461),rs9393741(0.36/289),rs200486(0.359/1.41e+03),rs201001(0.359/1.44e+03),rs201004(0.359/1.44e+03),rs201000(0.359/1.44e+03),rs3799378(0.358/38.7),rs200504(0.358/1.42e+03),rs11967852(0.357/247),rs6936555(0.357/275),rs9368445(0.357/277),rs9393738(0.357/255),rs6936561(0.357/275),rs9348728(0.357/269),rs7754159(0.357/255),rs9295702(0.357/268),rs9393737(0.356/252),rs9368450(0.356/287),rs13195210(0.356/281),rs9368443(0.356/245),rs9379905(0.356/265),rs13210025(0.355/289),rs13215020(0.355/290),rs9368447(0.355/281),rs9379907(0.355/289),rs9368448(0.355/284),rs9368451(0.355/289),rs9368444(0.355/273),rs9393739(0.355/281),rs3999471(0.355/285),rs13190754(0.354/222),rs9379893(0.354/219),rs9379895(0.354/227),rs34991172(0.353/-885),rs4712981(0.352/-4.25),rs9358933(0.352/-1.99),rs10946816(0.352/-3.73),rs9366652(0.351/-11.5),rs6933583(0.35/-10.4),rs34661691(0.35/-192),rs7749823(0.35/-208),rs1104871(0.349/300),rs4712980(0.349/-9.92),rs9467725(0.349/-8.86),rs9348729(0.349/299),rs7740197(0.349/298),rs1417998(0.347/-204),rs3857546(0.346/-208),rs2073528(0.345/9.46),rs733528(0.344/9.22),rs9295661(0.344/-916),rs4712936(0.341/-948),rs200474(0.334/1.4e+03),rs7752195(0.334/-947),rs200475(0.334/1.4e+03),rs4632883(0.334/-941),rs2039069(0.334/-941),rs913455(0.334/-945),rs7774567(0.334/-940),rs169262(0.333/1.41e+03),rs1985732(0.33/10.5),rs9393909(0.327/1.84e+03),rs9357067(0.327/1.84e+03),rs11962305(0.327/1.83e+03),rs2299029(0.327/1.83e+03),rs34787248(0.327/1.83e+03),rs9468318(0.327/1.84e+03),rs9295768(0.327/1.84e+03),rs9348715(0.327/9.96),rs967005(0.327/1.85e+03),rs9468317(0.327/1.83e+03),rs11967137(0.326/1.83e+03),rs9366718(0.326/1.84e+03),rs9368563(0.326/1.84e+03),rs9393910(0.326/1.84e+03),rs13212936(0.325/-777),rs13218591(0.324/11.2),rs6934329(0.315/792),rs9467736(0.315/14.4),rs2072804(0.314/25.5),rs1233578(0.313/2.35e+03),rs9379870(0.311/8.73),rs200968(0.308/1.49e+03),rs200979(0.308/1.49e+03),rs200976(0.308/1.49e+03),rs200975(0.308/1.49e+03),rs200974(0.308/1.49e+03),rs169287(0.308/1.49e+03),rs200965(0.308/1.5e+03),rs494887(0.308/1.49e+03),rs200966(0.307/1.5e+03),rs200973(0.307/1.49e+03),rs200964(0.307/1.5e+03),rs200994(0.303/1.45e+03),rs9468413(0.302/2.32e+03),rs9295778(0.302/2.32e+03),rs6456834(0.302/2.33e+03),rs10456045(0.301/39.3),rs6940116(0.301/1.34e+03),rs7745603(0.3/725),rs6933999(0.3/709),rs9467989(0.3/699),rs9368489(0.299/768),rs9379962(0.299/780),rs2056923(0.298/1.32e+03),rs9295740(0.297/1.32e+03),rs926300(0.294/694),rs34388707(0.294/685),rs6904071(0.294/682),rs67540232(0.293/775),rs6914824(0.293/773),rs13219181(0.293/771),rs9357045(0.293/1.32e+03),rs13194053(0.293/778),rs72842197(0.293/701),rs1736904(0.293/1.85e+03),rs6913660(0.293/726),rs34569203(0.292/788),rs67330695(0.292/738),rs9348774(0.291/1.32e+03),rs34783558(0.29/806),rs16897515(0.286/912),rs573179(0.283/1.48e+03),rs200969(0.283/1.49e+03),rs200978(0.283/1.49e+03),rs4711107(0.279/-22.9),rs72839449(0.279/896),rs7746199(0.279/896),rs2893910(0.278/918),rs3800318(0.278/898),rs13211166(0.278/900),rs35982103(0.276/877),rs7759741(0.276/875),rs2328887(0.275/-936),rs13437444(0.274/1.71e+03),rs9368560(0.271/1.79e+03),rs3132379(0.271/2.43e+03),rs149855(0.266/1.51e+03),rs67575965(0.265/-169),rs911186(0.265/785),rs36048693(0.262/667),rs13207365(0.262/665),rs12203454(0.262/665),rs12199218(0.262/660),rs12204280(0.262/667),rs3922717(0.262/665),rs12190473(0.262/659),rs149900(0.259/1.65e+03),rs2273558(0.256/100),rs203890(0.256/1.66e+03),rs35589403(0.255/854),rs36034627(0.255/872),rs149979(0.255/1.63e+03),rs9468278(0.254/1.66e+03),rs13211901(0.254/822),rs149969(0.254/1.61e+03),rs172166(0.254/1.66e+03),rs156744(0.254/1.6e+03),rs9348789(0.254/1.66e+03),rs149946(0.254/1.6e+03),rs149899(0.254/1.65e+03),rs203888(0.254/1.66e+03),rs3800307(0.254/820),rs172165(0.254/1.66e+03),rs9468276(0.254/1.66e+03),rs9468274(0.254/1.66e+03),rs149961(0.254/1.65e+03),rs203887(0.254/1.66e+03),rs175954(0.254/1.65e+03),rs149947(0.254/1.61e+03),rs203889(0.254/1.66e+03),rs156736(0.254/1.64e+03),rs9468277(0.254/1.66e+03),rs149968(0.254/1.61e+03),rs9468271(0.253/1.66e+03),rs9357060(0.253/1.66e+03),rs9380045(0.253/1.66e+03),rs9393881(0.253/1.66e+03),rs13218430(0.253/1.66e+03),rs9468275(0.253/1.66e+03),rs9380046(0.253/1.66e+03),rs149964(0.252/1.65e+03),rs200503(0.25/1.42e+03),rs200502(0.25/1.42e+03),rs1233697(0.249/1.81e+03),rs1225598(0.249/1.8e+03),rs1225596(0.249/1.8e+03),rs1233705(0.249/1.8e+03),rs6938200(0.249/865),rs1233701(0.249/1.8e+03),rs1233707(0.249/1.81e+03),rs1233699(0.249/1.8e+03),rs1225599(0.249/1.8e+03),rs1150689(0.249/1.8e+03),rs1150693(0.248/1.81e+03),rs1237875(0.248/1.81e+03),rs1150692(0.248/1.81e+03),rs1233704(0.248/1.8e+03),rs6901017(0.247/1.79e+03),rs9295762(0.247/1.79e+03),rs510987(0.245/1.48e+03),rs200967(0.245/1.5e+03),rs200971(0.245/1.49e+03),rs149901(0.244/1.6e+03),rs149948(0.244/1.61e+03),rs149970(0.243/1.61e+03),rs464312(0.243/1.6e+03),rs72838268(0.243/655),rs12215241(0.243/657),rs12215773(0.241/674),rs12190859(0.241/675),rs6940638(0.241/681),rs200951(0.24/1.47e+03),rs200988(0.238/1.45e+03),rs10484403(0.236/1.67e+03),rs9295756(0.236/1.67e+03),rs9295755(0.236/1.67e+03),rs9368548(0.236/1.67e+03),rs4713134(0.236/1.67e+03),rs35454259(0.235/889),rs4713132(0.234/1.67e+03),rs3823427(0.234/891),rs4713133(0.234/1.67e+03),rs4713152(0.233/1.77e+03),rs9380061(0.233/1.77e+03),rs9380060(0.233/1.77e+03),rs10946817(0.233/-1.62),rs12332979(0.233/1.78e+03),rs9380063(0.233/1.77e+03),rs9393893(0.233/1.74e+03),rs9393709(0.233/-0.532),rs9380065(0.233/1.78e+03),rs9380059(0.233/1.77e+03),rs1904840(0.233/1.74e+03),rs3734536(0.233/-0.333),rs9348797(0.233/1.77e+03),rs35227624(0.233/1.77e+03),rs12199613(0.233/1.54),rs67878650(0.233/1.78e+03),rs4713135(0.233/1.67e+03),rs9348794(0.233/1.75e+03),rs9348798(0.233/1.78e+03),rs9468295(0.233/1.75e+03),rs4713146(0.233/1.75e+03),rs9368555(0.233/1.74e+03),rs9393894(0.233/1.75e+03),rs9357065(0.233/1.76e+03),rs9295758(0.233/1.75e+03),rs9688946(0.233/1.77),rs4711165(0.233/1.75e+03),rs868987(0.233/1.74e+03),rs4713148(0.233/1.75e+03),rs9468297(0.233/1.75e+03),rs9393898(0.232/1.76e+03),rs9368556(0.232/1.77e+03),rs9368557(0.232/1.77e+03),rs4713150(0.232/1.77e+03),rs9357066(0.232/1.76e+03),rs4711164(0.232/1.75e+03),rs9468296(0.232/1.75e+03),rs469227(0.232/1.61e+03),rs9295759(0.232/1.76e+03),rs9468223(0.232/1.37e+03),rs9368558(0.232/1.77e+03),rs9393899(0.232/1.77e+03),rs11552219(0.232/1.76e+03),rs9380058(0.232/1.76e+03),rs9295761(0.232/1.78e+03),rs9380062(0.232/1.77e+03),rs9468298(0.232/1.76e+03),rs469228(0.232/1.61e+03),rs9283884(0.232/1.77e+03),rs4713151(0.232/1.77e+03),rs9393901(0.232/1.77e+03),rs9393895(0.232/1.76e+03),rs3173443(0.232/1.77e+03),rs17774663(0.232/1.76e+03),rs9348796(0.232/1.76e+03),rs1904841(0.232/1.74e+03),rs9393896(0.231/1.76e+03),rs9468219(0.231/1.37e+03),rs9468225(0.231/1.38e+03),rs9461443(0.231/1.83e+03),rs9461407(0.231/1.38e+03),rs742046(0.231/1.37e+03),rs1985099(0.231/1.38e+03),rs9368530(0.231/1.37e+03),rs2179094(0.231/1.38e+03),rs2092075(0.231/1.38e+03),rs2179095(0.231/1.39e+03),rs7759217(0.231/1.36e+03),rs9366702(0.231/1.37e+03),rs1340004(0.23/1.74e+03),rs9468290(0.23/1.72e+03),rs34131763(0.23/1.71e+03),rs7739216(0.23/1.71e+03),rs3757187(0.23/1.74e+03),rs4713145(0.23/1.74e+03),rs56310871(0.23/1.68e+03),rs56364346(0.23/1.69e+03),rs34716816(0.23/1.68e+03),rs9368549(0.23/1.68e+03),rs17711801(0.23/1.73e+03),rs9468292(0.23/1.73e+03),rs17711344(0.23/1.71e+03),rs9461433(0.23/1.73e+03),rs2281588(0.23/1.71e+03),rs9380055(0.23/1.72e+03),rs2116981(0.23/1.7e+03),rs36078605(0.23/1.71e+03),rs9380057(0.23/1.74e+03),rs3734573(0.23/1.69e+03),rs9368554(0.23/1.72e+03),rs4713141(0.23/1.74e+03),rs7755442(0.23/1.67e+03),rs9348793(0.23/1.72e+03),rs55747925(0.23/1.68e+03),rs9393886(0.23/1.68e+03),rs9380052(0.23/1.7e+03),rs9380047(0.23/1.67e+03),rs4713137(0.23/1.72e+03),rs6934769(0.23/1.73e+03),rs9393891(0.23/1.71e+03),rs9393884(0.23/1.68e+03),rs4713143(0.23/1.74e+03),rs9357062(0.23/1.69e+03),rs4713144(0.23/1.74e+03),rs35193936(0.23/1.71e+03),rs200465(0.23/1.39e+03),rs9368551(0.23/1.7e+03),rs34466819(0.23/1.7e+03),rs6941992(0.23/1.74e+03),rs1947862(0.23/1.74e+03),rs9393885(0.23/1.68e+03),rs9393890(0.23/1.7e+03),rs9380054(0.23/1.7e+03),rs9357063(0.23/1.69e+03),rs2295594(0.23/1.69e+03),rs6932109(0.23/1.71e+03),rs9393892(0.23/1.72e+03),rs34477097(0.23/1.83e+03),rs9393888(0.23/1.69e+03),rs113211083(0.23/1.7e+03),rs9368553(0.23/1.72e+03),rs9380049(0.23/1.68e+03),rs9366715(0.23/1.7e+03),rs9380056(0.23/1.74e+03),rs9357061(0.23/1.69e+03),rs1947863(0.23/1.73e+03),rs6922063(0.23/1.73e+03),rs1853097(0.23/1.69e+03),rs9368550(0.23/1.69e+03),rs4713142(0.23/1.74e+03),rs6931858(0.23/1.71e+03),rs2893931(0.23/1.38e+03),rs12174753(0.23/1.68e+03),rs2273564(0.23/1.69e+03),rs35512245(0.23/1.71e+03),rs9468286(0.23/1.71e+03),rs16893666(0.23/1.69e+03),rs2275508(0.23/1.73e+03),rs9393897(0.23/1.76e+03),rs9393887(0.23/1.69e+03),rs3823180(0.23/1.7e+03),rs9368552(0.23/1.7e+03),rs2394002(0.229/1.38e+03),rs3757185(0.229/1.74e+03),rs9468229(0.229/1.38e+03),rs61471148(0.228/1.67e+03),rs13211701(0.228/1.38e+03),rs9380050(0.226/1.68e+03),rs6932590(0.226/883),rs9283883(0.222/1.35e+03),rs9348775(0.222/1.33e+03),rs7773070(0.222/1.36e+03),rs7776351(0.222/1.36e+03),rs6922574(0.222/1.33e+03),rs10214440(0.222/1.34e+03),rs6456802(0.221/1.33e+03),rs9366700(0.221/1.33e+03),rs6930992(0.221/1.35e+03),rs6914924(0.221/1.35e+03),rs35957409(0.221/1.35e+03),rs9461401(0.221/1.34e+03),rs9295742(0.221/1.34e+03),rs9468214(0.221/1.35e+03),rs9393851(0.221/1.33e+03),rs9461400(0.221/1.33e+03),rs7760523(0.221/1.35e+03),rs6902689(0.221/1.34e+03),rs6901520(0.221/1.35e+03),rs6905516(0.22/1.72e+03),rs9461405(0.22/1.35e+03),rs6905522(0.22/1.72e+03),rs9295743(0.22/1.35e+03),rs149878(0.22/1.51e+03),rs2056925(0.219/1.33e+03),rs10946859(0.218/486),rs9379860(0.216/4.93),rs66972160(0.216/-6.37),rs9467722(0.216/-13.1),rs9348710(0.216/-5.19),rs200997(0.213/1.45e+03),rs3800316(0.212/890),rs3129170(0.212/2.79e+03),rs3129172(0.212/2.79e+03),rs3129141(0.212/2.77e+03),rs3129152(0.212/2.77e+03),rs12214031(0.211/10.9),rs3130750(0.21/2.79e+03),rs4711163(0.21/1.36e+03),rs4713121(0.209/1.36e+03),rs1233708(0.208/1.81e+03),rs1225597(0.208/1.8e+03),rs10946853(0.207/440),rs10946854(0.207/454),rs3004034(0.207/453),rs2636425(0.207/434),rs1225592(0.207/1.78e+03),rs1233691(0.207/1.79e+03),rs9393848(0.206/1.32e+03),rs9468204(0.206/1.32e+03),rs9380011(0.206/1.32e+03),rs2394000(0.206/1.32e+03),rs9368529(0.206/1.32e+03),rs7772027(0.206/1.32e+03),rs9380012(0.206/1.32e+03),rs9468203(0.206/1.32e+03),rs10946856(0.206/458),rs34752872(0.206/1.32e+03),rs9368528(0.206/1.32e+03),rs9393847(0.206/1.32e+03),rs6936897(0.206/457),rs9283880(0.205/1.35e+03),rs4711126(0.205/446),rs4521582(0.205/438),rs3999364(0.205/474),rs9283882(0.205/1.35e+03),rs12189867(0.205/452),rs9380010(0.205/1.32e+03),rs2893884(0.205/463),rs9468206(0.204/1.32e+03),rs9283881(0.204/1.35e+03),rs6928511(0.203/524),rs11755326(0.203/525),rs6933132(0.203/524),rs9468201(0.203/1.32e+03),rs79743090(0.202/510),rs6912280(0.202/2.81e+03),rs35069907(0.202/1.38e+03),rs4079824(0.202/499),rs12530345(0.202/519),rs742047(0.202/1.37e+03),rs760587(0.202/1.37e+03),rs10755642(0.202/508),rs760804(0.202/2.81e+03),rs6907403(0.202/512),rs12664610(0.202/519),rs10946865(0.202/513),rs12189753(0.202/514),rs9257612(0.202/2.81e+03),rs9468220(0.202/1.37e+03),rs2893928(0.202/1.37e+03),rs10946868(0.202/522),rs3116834(0.201/2.81e+03),rs2893930(0.201/1.37e+03),rs3129122(0.201/2.75e+03),rs3130817(0.201/2.81e+03),rs9393768(0.201/520),rs3129162(0.201/2.78e+03),rs3116827(0.201/2.8e+03),rs3130836(0.201/2.82e+03),rs3130724(0.201/2.75e+03),rs3129129(0.201/2.76e+03),rs3129151(0.201/2.77e+03),rs3129171(0.201/2.79e+03),rs3129101(0.201/2.82e+03),rs3129093(0.201/2.8e+03),rs3130742(0.201/2.77e+03),rs7768643(0.201/526),rs7768814(0.201/526),rs4140646(0.201/1.37e+03),rs4713049(0.2/511),rs3925440(0.2/493),rs10807012(0.2/486),rs10946861(0.2/499),rs1225591(0.198/1.78e+03),rs3117426(0.198/2.91e+03),rs1796518(0.196/23),rs9468217(0.194/1.36e+03),rs9295746(0.194/1.36e+03),rs9295760(0.193/1.78e+03),rs1150666(0.193/1.76e+03),rs2791332(0.193/1.74e+03),rs1225716(0.193/1.75e+03),rs1150678(0.193/1.78e+03),rs9461406(0.193/1.35e+03),rs149897(0.192/1.64e+03),rs156734(0.192/1.64e+03),rs149975(0.191/1.62e+03),rs149942(0.191/1.64e+03),rs149945(0.191/1.64e+03),rs203884(0.191/1.71e+03),rs1631552(0.191/1.72e+03),rs149959(0.191/1.65e+03),rs203892(0.191/1.7e+03),rs203882(0.191/1.71e+03),rs149962(0.191/1.65e+03),rs149972(0.191/1.62e+03),rs536704(0.191/1.73e+03),rs188105(0.191/1.71e+03),rs203877(0.191/1.68e+03),rs149944(0.191/1.64e+03),rs476167(0.191/1.7e+03),rs156739(0.191/1.65e+03),rs203883(0.191/1.71e+03),rs203876(0.191/1.68e+03),rs149958(0.191/1.65e+03),rs203893(0.191/1.7e+03),rs149941(0.191/1.64e+03),rs1770131(0.191/1.72e+03),rs10946813(0.19/-20.5),rs6936006(0.19/-15.1),rs6930959(0.186/639),rs9357030(0.186/619),rs12661756(0.186/638),rs10456350(0.179/610),rs9467737(0.178/16),rs2076029(0.178/25.2),rs7356988(0.177/31),rs3999248(0.177/592),rs12663780(0.176/31.9),rs7771289(0.176/580),rs3931463(0.174/574),rs3931464(0.174/574),rs10498732(0.174/573),rs12203587(0.174/571),rs9379948(0.174/579),rs1094688	25417679	29355679	3938	rs66827971(0.949/0.087),rs28362606(0.949/-0.093),rs9379857(0.949/1.98),rs71557334(0.949/0.234),rs9379858(0.949/2.01),rs9393710(0.949/2.15),rs34436535(0.948/4.69),rs12173854(0.948/6),rs9379855(0.948/-0.749),rs9393705(0.948/-4.67),rs9358934(0.948/-1.92),rs9379854(0.948/-2.82),rs9379852(0.948/-8.4),rs9348709(0.948/-5.37),rs34550936(0.948/-3.69),rs9393704(0.948/-6.9),rs9379859(0.948/3.87),rs9358936(0.948/4.98),rs9393706(0.948/-4.18),rs34878490(0.948/4.89),rs9358935(0.948/3.91),rs9379853(0.948/-8.04),rs9393712(0.948/5.32),rs9348712(0.948/0.832),rs9393708(0.948/-3.04),rs35934643(0.948/-10.6),rs9357006(0.948/-1.05),rs35307327(0.948/4.8),rs9358932(0.948/-2.97),rs9393707(0.948/-3.19),rs34622023(0.948/-3.56),rs72836482(0.948/-6.44),rs9379856(0.948/1.16),rs9366653(0.948/-11.4),rs71557335(0.948/2.6),rs71557332(0.947/-8.83),rs9393703(0.947/-8.73),rs67509210(0.947/-11.6),rs9379851(0.947/-10.9),rs9358930(0.947/-8.67),rs35304979(0.947/-9.33),rs9393711(0.944/4.98),rs9379863(0.94/6.75),rs12174602(0.939/7.15),rs12176317(0.939/7.11),rs12174631(0.939/7.47),rs9393713(0.939/8),rs13216828(0.939/7.83),rs9393714(0.939/8.06),rs9358937(0.939/8.6),rs9379864(0.939/6.9),rs2073527(0.938/9.3),rs12174623(0.938/7.41),rs3047288(0.938/10.6),rs28551159(0.938/10.7),rs2073529(0.938/9.48),rs3757138(0.938/10.4),rs12174639(0.937/7.44),rs9366655(0.937/11.7),rs2073531(0.936/9.58),rs1979(0.936/11.9),rs1977(0.936/11.9),rs1978(0.936/11.9),rs2073530(0.936/9.56),rs9366654(0.934/11.3),rs72841536(0.933/12.6),rs66823108(0.93/12.3),rs68072215(0.93/12.2),rs9379871(0.929/10.2),rs9393715(0.915/9.97),rs9348716(0.915/9.98),rs9358938(0.865/21.9),rs2072806(0.865/19.4),rs2072803(0.864/26.8),rs9379873(0.842/37),rs9393718(0.836/41.8),rs34273322(0.833/49.7),rs9358939(0.832/51.1),rs2393667(0.831/55.7),rs2076030(0.831/61.2),rs2235251(0.827/66.3),rs9366656(0.827/69),rs35942482(0.825/79.3),rs9379875(0.825/79.1),rs9348721(0.81/120),rs6900665(0.81/121),rs16891727(0.81/123),rs16891725(0.793/113),rs6920256(0.769/172),rs67234939(0.753/165),rs12176129(0.753/149),rs2295593(0.753/136),rs9393727(0.753/134),rs3799383(0.752/145),rs16901784(0.752/190),rs9379882(0.752/145),rs13195509(0.748/98),rs3823158(0.748/97.6),rs34605993(0.748/88.7),rs35627490(0.748/96.4),rs35680819(0.747/90.1),rs36033628(0.747/90.4),rs34104395(0.746/113),rs3734543(0.746/103),rs3734542(0.746/103),rs35555795(0.744/144),rs13220261(0.744/134),rs34148261(0.744/146),rs72845428(0.743/184),rs66941101(0.743/165),rs35433030(0.743/164),rs34246779(0.743/184),rs72844462(0.742/198),rs66757203(0.742/89.3),rs35277236(0.742/197),rs36162392(0.74/203),rs13212985(0.733/244),rs35076545(0.732/238),rs13190739(0.732/222),rs34781270(0.732/227),rs9348726(0.723/240),rs9379899(0.723/237),rs9379897(0.723/236),rs9379901(0.723/238),rs9379900(0.723/238),rs4634439(0.723/232),rs28360517(0.723/237),rs34229567(0.722/223),rs13208916(0.722/236),rs13203358(0.722/225),rs34244947(0.718/396),rs13213200(0.717/390),rs55664827(0.716/459),rs77666565(0.716/486),rs190945449(0.716/463),rs9393735(0.704/217),rs13214027(0.691/208),rs9379891(0.69/214),rs374593247(0.689/433),rs41266839(0.666/44.2),rs75782365(0.665/42.9),rs13220495(0.659/76),rs72843784(0.651/133),rs13198716(0.649/216),rs71557378(0.643/538),rs35869525(0.643/581),rs34816374(0.643/584),rs35173303(0.642/570),rs80264589(0.642/562),rs35400317(0.641/228),rs45527431(0.641/234),rs66488313(0.64/266),rs67777156(0.64/268),rs13201782(0.64/285),rs13195402(0.633/97.9),rs13195401(0.633/97.9),rs57440165(0.632/478),rs66975207(0.63/576),rs66462181(0.625/726),rs67092078(0.623/689),rs55834529(0.623/707),rs35565446(0.622/780),rs35768595(0.622/776),rs13207082(0.614/886),rs72839445(0.613/884),rs13220522(0.61/-49.4),rs34107459(0.61/-37.3),rs56114371(0.608/909),rs71276077(0.607/483),rs12176087(0.605/520),rs55706012(0.604/-99.4)	26266279	27274679	1008.4	/(0.865)rs2072806;Headache(29397368)(5E-9)/(0.81)rs9348721;Intelligence_(MTAG)(29326435)(6E-14)/(0.746)rs34104395;Schizophrenia(30285260)(9E-20)/(0.744)rs35555795;Blood_protein_levels(28240269)(1E-13)/(0.744)rs13220261;Highest_math_cl...(30038396)(2E-25);Intelligence_(MTAG)(29326435)(1E-14)/(0.743)rs66941101;Self-reported_m...(30038396)(6E-29)/(0.74)rs36162392;General_cognitive_ability(29844566)(2E-17)/(0.723)rs9348726;Positive_affect(30643256)(8E-9)/(0.718)rs34244947;Cognitive_perfo...(30038396)(4E-25);Lung_cancer(28604730)(9E-9)/(0.691)rs13214027;General_cognitive_ability(29844566)(6E-13);Intelligence_(MTAG)(29326435)(4E-12)/(0.666)rs41266839;Schizophrenia(26198764)(7E-27);Lung_cancer(28604730)(4E-9)/(0.665)rs75782365;Autism_spectrum...(28540026)(8E-24);Depression_(broad)(29662059)(6E-9)/(0.659)rs13220495;Diastolic_blood_pressure(30578418)(8E-13);Squamous_cell_l...(28604730)(3E-8)/(0.642)rs80264589;Intelligence_(MTAG)(29326435)(8E-14);Lung_cancer(28604730)(1E-8)/(0.641)rs45527431;Depression_(broad)(29662059)(2E-9)/(0.64)rs66488313;Lung_cancer(28604730)(2E-8)/(0.64)rs13201782;Squamous_cell_l...(28604730)(2E-8)/(0.633)rs13195401;Well-being_spec...(30643256)(5E-18);Breast_cancer(29059683)(2E-9)/(0.63)rs66975207;Depression_(broad)(29662059)(7E-9)/(0.623)rs55834529;Schizophrenia(26198764)(9E-27);Breast_cancer(29059683)(3E-9);Depression_(broad)(29662059)(3E-9)/(0.622)rs35768595;Squamous_cell_l...(28604730)(9E-10);Lung_cancer(28604730)(5E-9)/(0.61)rs34107459;Squamous_cell_l...(28604730)(1E-10)/(0.608)rs56114371;Breast_cancer(29059683)(2E-9)/(0.535)rs9379945;Intelligence_(MTAG)(29326435)(3E-10)/(0.532)rs9379850;Intelligence_(MTAG)(29326435)(3E-10);General_cognitive_ability(29844566)(4E-10)/(0.531)rs9393777;Intelligence_(MTAG)(29326435)(1E-9)/(0.527)rs1883215;Intelligence_(MTAG)(29326435)(6E-9)/(0.525)rs9467707;General_cognitive_ability(29844566)(5E-11);Feeling_guilty(29500382)(8E-9)/(0.525)rs6923139;Positive_affect(30643256)(3E-13)/(0.521)rs57713596;Depressive_symptoms(30643256)(1E-17);Neuroticism(30643256)(2E-17);Life_satisfaction(30643256)(1E-16);Neurociticism(29500382)(4E-8)/(0.511)rs9393716;Neuroticism(30643256)(2E-10);Life_satisfaction(30643256)(3E-10)/(0.495)rs13217285;Myopia_(age_of_diagnosis)(29808027)(1E-8)/(0.487)rs9467714;General_cognitive_ability(29844566)(9E-11)/(0.483)rs35144506;Depression_(broad)(29662059)(5E-9)/(0.482)rs35909544;Myopia_(age_of_diagnosis)(29808027)(4E-8)/(0.476)rs34313099;Intelligence_(MTAG)(29326435)(2E-11)/(0.461)rs35741362;Schizophrenia(30285260)(2E-18);Positive_affect(30643256)(2E-17);General_cognitive_ability(29844566)(1E-12)/(0.445)rs6926677;Depressive_symptoms(30643256)(1E-11)/(0.439)rs3799380;Depression(29942085)(8E-9)/(0.379)rs1977199;Autism_spectrum...(28540026)(1E-8)/(0.378)rs1977200;General_cognitive_ability(29844566)(3E-8)/(0.358)rs3799378;General_cognitive_ability(29844566)(2E-11);Intelligence_(MTAG)(29326435)(4E-10)/(0.349)rs9348729;Intelligence_(MTAG)(29326435)(2E-9)/(0.33)rs1985732;Depressive_symp...(29292387)(6E-9)/(0.324)rs13218591;Autism_spectrum...(28540026)(6E-13);Depression(29942085)(2E-8)/(0.311)rs9379870;General_cognitive_ability(29844566)(2E-9)/(0.294)rs926300;General_cognitive_ability(29844566)(5E-12)/(0.293)rs6914824;Systolic_blood_pressure(30578418)(3E-9)/(0.293)rs13194053;Schizophrenia(19571809)(1E-8);Schizophrenia(19571811)(1E-8)/(0.292)rs34569203;Worry(29942085)(3E-8)/(0.279)rs4711107;Intelligence_(MTAG)(29326435)(2E-8);Life_satisfaction(30643256)(3E-8)/(0.279)rs7746199;Autism_spectrum...(28540026)(1E-20);General_cognitive_ability(29844566)(2E-9)/(0.278)rs13211166;Neuroticism(30643256)(2E-10)/(0.265)rs911186;Broad_depressio...(30626913)(4E-18);Autism_spectrum...(28540026)(5E-13)/(0.256)rs2273558;General_cognitive_ability(29844566)(1E-10);Intelligence_(MTAG)(29326435)(7E-9);Neuroticism(30643256)(2E-8)/(0.243)rs12215241;Sleep_duration(30804565)(6E-10)/(0.241)rs6940638;Intelligence_(MTAG)(29326435)(4E-9)/(0.234)rs3823427;General_cognitive_ability(29844566)(6E-10)/(0.226)rs6932590;Schizophrenia(19571808)(1E-12)/(0.196)rs1796518;General_cognitive_ability(29844566)(6E-9);Intelligence_(MTAG)(29326435)(2E-8)/(0.161)rs3799379;Intelligence_(MTAG)(29326435)(4E-8)/(0.136)rs13217239;Schizophrenia(26198764)(4E-15);Schizophrenia(30285260)(5E-14);Self-reported_m...(30038396)(8E-12);Life_satisfaction(30643256)(5E-10)/(0.111)rs1614887;Self-reported_m...(30038396)(2E-17);Intelligence_(MTAG)(29326435)(3E-12)/(0.11)rs2073526;Highest_math_cl...(30038396)(1E-26);Cognitive_perfo...(30038396)(3E-19);Highest_math_class_taken(30038396)(2E-18);Cognitive_performance(30038396)(1E-10);Positive_affect(30643256)(9E-10)	HIST1H2BG(-98.8),HIST1H2AE(-98.0),HIST1H3E(-89.8),HIST1H1D(-80.5),HIST1H4F(-74.7),HIST1H4G(-68.5),HIST1H3F(-64.8),HIST1H2BH(-63.4),HIST1H3G(-44.1),HIST1H2BI(-42.0),HIST1H4H(-30.0),BTN3A2(0.0),BTN2A2(0.0),BTN3A1(0.0),BTN2A3P(5.9),BTN3A3(25.1),BTN2A1(42.5),LOC285819(56.5),BTN1A1(84.9),HCG11(106.3),HMGN4(122.9),LOC105374988(153.9),ABT1(181.5),ZNF322(218.9),GUSBP2(423.6),LINC00240(509.1),LOC100270746(571.5),HIST1H2BJ(684.4),HIST1H2AG(685.1),HIST1H2BK(690.4),HIST1H4I(691.4),HIST1H2AH(699.2),MIR3143(699.7),PRSS16(799.8),POM121L2(861.2),VN1R10P(876.9)	36
rs9373363	6	143150043	1.566e-08	0.96851	0.0057	G/A	0.263	0.279	0.991	(113518,667518,179964.77)+++++-++++?+++++++++++--+++?+++++++-	2	rs198645(0.967/6.32),rs6912129(0.627/13),rs62430703(0.583/3.21),rs12210301(0.542/17),rs728589(0.542/22),rs62430709(0.542/21.6),rs12196693(0.542/23.9),rs12203708(0.542/23.8),rs2142938(0.542/31.3),rs2876528(0.542/27.7),rs12201987(0.542/32.4),rs998313(0.542/26.2),rs11155265(0.542/24.6),rs12210048(0.542/24.1),rs72990282(0.542/19.4),rs12205948(0.542/27.4),rs12194338(0.542/19),rs6910072(0.542/17.8),rs6905453(0.542/17.5),rs12194808(0.542/23),rs4349826(0.542/33.5),rs12192692(0.542/27.4),rs972119(0.542/20.9),rs17444447(0.542/21.6),rs12206012(0.542/27.5),rs12190804(0.542/26.5),rs12214573(0.541/34.9),rs12201734(0.541/31.7),rs4492208(0.54/30.7),rs6925118(0.539/15.4),rs12208876(0.539/41.1),rs62430712(0.538/30.7),rs62430707(0.538/16.4),rs11969311(0.538/46.5),rs76246286(0.538/30.7),rs12199711(0.538/30.6),rs62432360(0.538/42.6),rs62432362(0.538/47.8),rs72995085(0.485/43.9),rs62430713(0.485/30.7),rs62430690(0.424/-8.24),rs198663(0.294/2.04),rs6570530(0.276/0.18),rs198662(0.235/0.592),rs198666(0.234/4.9),rs198672(0.227/42.4),rs198667(0.227/5.35),rs198648(0.227/8.31),rs198650(0.227/10.3),rs198651(0.226/11),rs198652(0.226/16.8),rs185588(0.223/24),rs198654(0.223/20),rs198681(0.222/47.9),rs198664(0.215/2.45),rs198683(0.203/50.5),rs576809(0.14/-18.8),rs7772726(0.105/59.2)	143131243	143209243	78	rs198645(0.967/6.32),rs6912129(0.627/13)	143150043	143163043	13	/(0.294)rs198663;Systolic_blood_pressure(30595370)(2E-15)	HIVEP2(0.0)	1
rs12699332	7	12269762	5.749e-09	1.02809	0.0048	T/G	0.406	0.39	0.999	(121373,728857,194244.40)-?+---+---+++-+++++-++++-+++-+----++	0	rs12699333(1/0.042),rs12668625(1/0.055),rs28549831(0.998/-1.64),rs5011431(0.998/-1.21),rs12669919(0.998/2.24),rs13229988(0.998/-1.92),rs6966915(0.998/-3.77),rs2302635(0.998/0.863),rs12667950(0.998/-1.29),rs7804736(0.998/-2.9),rs7792410(0.998/-2.15),rs13230513(0.998/-1.52),rs13237518(0.998/-0.169),rs7809700(0.998/-2.03),rs2302633(0.998/1.05),rs3815535(0.998/0.757),rs1054168(0.997/3.65),rs1054169(0.997/3.73),rs4721060(0.997/-2.21),rs7797705(0.996/8.01),rs2356065(0.996/7.12),rs1548884(0.994/10),rs5011434(0.992/-1.04),rs4721058(0.986/-2.51),rs6948844(0.986/-3.91),rs10950396(0.986/-5.1),rs4721057(0.986/-2.54),rs7804234(0.986/-2.95),rs7785087(0.985/-12.2),rs10950395(0.985/-5.3),rs1435527(0.985/-7.19),rs6460906(0.985/13.5),rs1435525(0.985/-7.04),rs7785189(0.985/-12.2),rs3800847(0.985/-7.52),rs1468804(0.985/5.75),rs6460905(0.985/13.5),rs1435524(0.985/-6.96),rs3800843(0.985/-5.46),rs11974304(0.985/-6.32),rs10950391(0.985/-7.93),rs1990622(0.985/14),rs1990620(0.985/14.2),rs1060700(0.984/6.06),rs1468802(0.984/6.25),rs7808568(0.984/1.49),rs11971133(0.984/-13.2),rs7804433(0.984/-3.06),rs10950393(0.984/-6.22),rs1468803(0.983/5.91),rs6460901(0.983/-14.3),rs1020006(0.983/-14.1),rs11509137(0.982/-5.96),rs11509153(0.982/-5.96),rs6460902(0.981/-14.3),rs10950392(0.981/-6.22),rs10950394(0.981/-6.18),rs7805419(0.98/12.7),rs5011432(0.979/-1.09),rs5011436(0.976/-1),rs10278257(0.975/-16.2),rs12699324(0.975/-16.4),rs6460899(0.974/-16.7),rs6460897(0.974/-17),rs12699323(0.974/-16.4),rs6460898(0.974/-16.9),rs2043539(0.974/-15.9),rs6460900(0.974/-16.7),rs6460896(0.974/-17.1),rs10234805(0.974/-16.2),rs4721064(0.938/14.6),rs3807865(0.919/-19.4),rs3807866(0.917/-19.4),rs6460894(0.685/-22.4),rs11509880(0.671/-7.85),rs14978(0.65/3.39),rs11974384(0.648/-13.2),rs12666249(0.648/-9.22),rs2302632(0.645/1.2),rs1548885(0.644/9.8),rs1020004(0.644/-14),rs6969722(0.644/8.68),rs12699335(0.644/7.26),rs6966602(0.644/-4.02),rs2043538(0.643/-15.9),rs10236369(0.643/11.1),rs17149894(0.64/-14.8),rs12699336(0.636/13.5),rs10235395(0.636/16.3),rs6415232(0.582/-11.8),rs6460903(0.581/-12),rs3800842(0.58/1.69),rs1435526(0.58/-7.11),rs1435543(0.58/-6.53),rs2098363(0.579/9.44),rs1020005(0.579/-14.1),rs1019306(0.576/-17.9),rs6974465(0.574/-16.6),rs4721056(0.536/-18.5),rs4719302(0.534/-24.1),rs57506017(0.526/-24.5),rs17165701(0.524/-30.5),rs62435690(0.457/-28.8),rs62435692(0.457/-27),rs6460891(0.454/-35.8),rs2356062(0.454/-28.1),rs6943125(0.446/-28),rs6460892(0.445/-35.7),rs2356066(0.415/10.1),rs11983898(0.412/-5.05),rs75738247(0.412/-4.33),rs929637(0.412/6.76),rs6967026(0.412/-3.86),rs2043540(0.408/-15.9),rs62435691(0.371/-27.9),rs12673866(0.371/-22.9),rs62435687(0.37/-31.8),rs12112477(0.361/-41.5),rs17149891(0.361/-42.7),rs60253275(0.36/-45.8),rs1435534(0.359/-52.6),rs1468915(0.358/-41.9),rs12671332(0.354/-54.2),rs12666279(0.342/-9.21),rs10488192(0.342/7.32),rs16877363(0.342/2.26),rs62435714(0.339/-15.8),rs58759116(0.336/15.6),rs17165702(0.314/-29.4),rs12671486(0.307/-50.3),rs10950390(0.306/-45.1),rs1435533(0.304/-52.4),rs57225817(0.276/-56.8),rs6952272(0.212/-69.7),rs17165656(0.211/-89.2),rs62435662(0.207/-60.4),rs12668850(0.185/-70),rs62433259(0.178/-82.5),rs12665938(0.178/-79.5),rs7776839(0.115/-58.3),rs10276956(0.114/-68.9),rs4314556(0.114/-69.4),rs6942432(0.113/68.6),rs4721080(0.113/68),rs4721079(0.113/68),rs6942551(0.113/68.6),rs62448726(0.113/61.1),rs62448733(0.112/80.8),rs62451465(0.112/94.8),rs4721082(0.112/72),rs73055515(0.112/59),rs62448708(0.112/58.7),rs62451464(0.112/93.3),rs62448731(0.112/71.4),rs4721088(0.111/113),rs75804221(0.111/94.6),rs6945587(0.111/87.2),rs7811882(0.11/111),rs62451461(0.11/85.7),rs1866650(0.11/127),rs78682952(0.11/15.1),rs7812040(0.11/111),rs17670901(0.109/117),rs62451487(0.109/121),rs73290446(0.106/88.4)	12180562	12396762	216.2	rs12668625(1/0.055),rs12699333(1/0.042),rs12667950(0.998/-1.29),rs7804736(0.998/-2.9),rs28549831(0.998/-1.64),rs7792410(0.998/-2.15),rs13230513(0.998/-1.52),rs5011431(0.998/-1.21),rs12669919(0.998/2.24),rs13229988(0.998/-1.92),rs13237518(0.998/-0.169),rs7809700(0.998/-2.03),rs2302633(0.998/1.05),rs6966915(0.998/-3.77),rs2302635(0.998/0.863),rs3815535(0.998/0.757),rs4721060(0.997/-2.21),rs1054168(0.997/3.65),rs1054169(0.997/3.73),rs7797705(0.996/8.01),rs2356065(0.996/7.12),rs1548884(0.994/10),rs5011434(0.992/-1.04),rs4721058(0.986/-2.51),rs7804234(0.986/-2.95),rs6948844(0.986/-3.91),rs10950396(0.986/-5.1),rs4721057(0.986/-2.54),rs1468804(0.985/5.75),rs7785087(0.985/-12.2),rs10950395(0.985/-5.3),rs6460905(0.985/13.5),rs1435527(0.985/-7.19),rs1435524(0.985/-6.96),rs3800843(0.985/-5.46),rs11974304(0.985/-6.32),rs6460906(0.985/13.5),rs1435525(0.985/-7.04),rs10950391(0.985/-7.93),rs1990622(0.985/14),rs1990620(0.985/14.2),rs7785189(0.985/-12.2),rs3800847(0.985/-7.52),rs7808568(0.984/1.49),rs11971133(0.984/-13.2),rs7804433(0.984/-3.06),rs1060700(0.984/6.06),rs10950393(0.984/-6.22),rs1468802(0.984/6.25),rs1468803(0.983/5.91),rs6460901(0.983/-14.3),rs1020006(0.983/-14.1),rs11509153(0.982/-5.96),rs11509137(0.982/-5.96),rs6460902(0.981/-14.3),rs10950392(0.981/-6.22),rs10950394(0.981/-6.18),rs7805419(0.98/12.7),rs5011432(0.979/-1.09),rs5011436(0.976/-1),rs12699324(0.975/-16.4),rs10278257(0.975/-16.2),rs12699323(0.974/-16.4),rs6460898(0.974/-16.9),rs2043539(0.974/-15.9),rs6460899(0.974/-16.7),rs6460900(0.974/-16.7),rs6460896(0.974/-17.1),rs6460897(0.974/-17),rs10234805(0.974/-16.2),rs4721064(0.938/14.6),rs3807865(0.919/-19.4),rs3807866(0.917/-19.4),rs6460894(0.685/-22.4),rs11509880(0.671/-7.85),rs14978(0.65/3.39),rs11974384(0.648/-13.2),rs12666249(0.648/-9.22),rs2302632(0.645/1.2),rs1020004(0.644/-14),rs6969722(0.644/8.68),rs1548885(0.644/9.8),rs12699335(0.644/7.26),rs6966602(0.644/-4.02),rs10236369(0.643/11.1),rs2043538(0.643/-15.9),rs17149894(0.64/-14.8),rs12699336(0.636/13.5),rs10235395(0.636/16.3)	12247362	12286062	38.7	/(0.984)rs10950393;Depressed_affect(29942085)(2E-11)/(0.982)rs11509137;Height(30595370)(3E-12)/(0.98)rs7805419;Well-being_spec...(30643256)(9E-13);General_factor_...(30867560)(1E-8)/(0.979)rs5011432;Major_depressiv...(29662059)(2E-8)/(0.974)rs2043539;Depression(30718901)(8E-24)/(0.919)rs3807865;Depression_(broad)(29662059)(7E-12)/(0.671)rs11509880;Experiencing_mood_swings(29500382)(4E-11);Neuroticism(29942085)(6E-11);Neurociticism(29500382)(9E-11);Feeling_tense(29500382)(1E-9);Coronary_artery_disease(29212778)(3E-8);Coronary_artery_disease(29212778)(3E-8)	TMEM106B(0.0)	1
rs2371365	7	82506898	1.769e-08	1.02778	0.0049	C/T	0.376	0.37	0.999	(122225,729960,195205.79)+----+-++-----+---------+---+------+	0	rs4397344(1/0.332),rs6972961(0.999/-1.02),rs10243348(0.999/1.31),rs7810801(0.991/9.04),rs2888018(0.839/-5.61),rs13241689(0.839/-6.57),rs12707530(0.838/-8.93),rs62461396(0.695/-10.8),rs62461398(0.695/-7.96),rs62461397(0.694/-10.4),rs13238058(0.694/-7.5),rs17156766(0.694/-10.1),rs13229774(0.693/-11.5),rs62461395(0.693/-11.8),rs3953298(0.692/-12.2),rs12707526(0.692/-16.1),rs13246551(0.692/-17.2),rs4016490(0.692/-12.1),rs12707529(0.692/-15.8),rs34502269(0.692/-18.9),rs12707525(0.691/-16.2),rs12707523(0.691/-20.4),rs7779940(0.691/-20.1),rs7795945(0.69/-21.8),rs62461391(0.688/-23.4),rs7792042(0.688/-22.2),rs13237603(0.678/7.24),rs10250881(0.602/2.54),rs1986742(0.597/-3.46),rs2888019(0.596/-3.49),rs2371362(0.595/-10.6),rs2715161(0.594/-24.6),rs2715157(0.592/-38.5),rs2715154(0.591/-46),rs2715153(0.591/-49),rs2715148(0.588/-56.9),rs2715147(0.587/-58.5),rs6965423(0.582/9.63),rs58043442(0.559/10.4),rs2189246(0.537/-62.5),rs2214414(0.537/-62.8),rs13235048(0.531/-71.5),rs6467913(0.53/-73),rs4618640(0.527/25.8),rs11762318(0.524/27),rs2522836(0.507/-33.8),rs10808302(0.506/27.8),rs11765159(0.505/26.8),rs2371214(0.505/-52.2),rs2522832(0.502/-56.5),rs2522831(0.501/-58.8),rs2158220(0.498/-95.9),rs17282875(0.491/-110),rs2158219(0.489/-108),rs1034780(0.48/66.6),rs10243189(0.475/55.2),rs2074400(0.475/-110),rs7781142(0.475/56.2),rs1157530(0.475/-111),rs1984817(0.474/63.4),rs17210438(0.474/-112),rs6961446(0.473/61.2),rs6467915(0.473/61.4),rs6467917(0.469/62.8),rs17210284(0.468/10),rs17282616(0.468/10),rs6467919(0.468/62.8),rs6467918(0.468/62.8),rs13438494(0.463/-118),rs1476546(0.463/-115),rs6467922(0.461/62.9),rs6467921(0.46/62.9),rs34608268(0.457/-112),rs2214415(0.454/-61.4),rs2189247(0.453/-59.7),rs17212432(0.452/-66),rs7791413(0.452/-67.1),rs17284668(0.452/-66.7),rs2522830(0.452/-63.8),rs17282197(0.45/-0.396),rs13233504(0.448/-9.07),rs17281750(0.448/-10),rs6975132(0.448/-70.7),rs6954078(0.448/-71),rs763296(0.448/-112),rs10499871(0.448/-8.42),rs6968297(0.448/-112),rs6467912(0.447/-73.1),rs12707524(0.447/-20.3),rs6955106(0.447/-72.6),rs12707528(0.447/-15.9),rs35907991(0.446/-18.2),rs12707527(0.446/-15.9),rs34866621(0.444/7.19),rs1476547(0.443/-113),rs1476548(0.443/-113),rs12707531(0.436/39.4),rs34223426(0.435/43.7),rs62461416(0.435/42.2),rs17371806(0.427/97.1),rs13224221(0.405/22.1),rs17283419(0.404/-104),rs6963266(0.379/-120),rs2522845(0.376/-25),rs2522841(0.375/-27.7),rs2715159(0.375/-35.5),rs2522844(0.375/-26.8),rs2522842(0.375/-27.2),rs2522843(0.375/-27.2),rs2522840(0.375/-28.5),rs2522837(0.375/-31.5),rs2107069(0.375/-28.3),rs2522833(0.374/-53.2),rs2715156(0.374/-44.1),rs2715150(0.374/-51),rs2715155(0.374/-44.8),rs10486987(0.374/-112),rs2715152(0.373/-49.2),rs1044639(0.372/-55.3),rs2051791(0.328/-62.2),rs6955428(0.324/-72.4),rs2074401(0.323/-77.3),rs12670373(0.323/-93),rs7782310(0.323/-74.4),rs6947564(0.323/-82.9),rs7806943(0.323/-77.1),rs12667348(0.323/-76.2),rs10808300(0.294/-98.8),rs10954689(0.294/-105),rs17282114(0.286/-2.88),rs1986481(0.285/-10.2),rs2023847(0.283/-45.6),rs17212460(0.282/-64.6),rs6977914(0.278/-118),rs4141336(0.278/-119),rs6959361(0.278/-118),rs7787199(0.276/-81.4),rs73167394(0.276/-80.6),rs73167383(0.276/-86.6),rs17283888(0.276/-83.2),rs17212221(0.276/-73.2),rs12536613(0.275/-91.9),rs73167393(0.275/-80.6),rs62461405(0.264/10.4),rs73157796(0.259/-96.9),rs17210782(0.258/-108),rs73157791(0.253/-99.6),rs13237672(0.247/117),rs2371213(0.247/-110),rs10225534(0.21/-78.3),rs10272463(0.209/-78),rs10269313(0.209/-78.1),rs11980441(0.208/-84.8),rs10235074(0.208/-81.2),rs28403240(0.208/-85.3),rs9656532(0.208/-92),rs2079139(0.208/-82.7),rs7784031(0.208/-76.7),rs4299948(0.208/-77),rs11977793(0.208/-93),rs7790587(0.208/-88.1),rs10259627(0.208/-90),rs7792186(0.208/-87.8),rs28391166(0.208/-85.7),rs55649307(0.207/-93.9),rs11982147(0.207/-92.7),rs10262970(0.207/-89.8),rs7800433(0.207/-80.3),rs10231679(0.207/-78.1),rs7804206(0.207/-80.1),rs1859176(0.207/-78.8),rs10264137(0.207/-88.7),rs6948464(0.207/-89.6),rs9655918(0.207/-90.6),rs7799607(0.207/-83.3),rs10269491(0.207/-92.8),rs7784058(0.207/-80.3),rs7806071(0.207/-79.6),rs7792340(0.206/-79.8),rs7804652(0.206/-79.8),rs1859174(0.194/-121),rs6979945(0.19/-121),rs10486985(0.189/-121),rs1859173(0.187/-121),rs56302843(0.185/-121),rs2522834(0.179/-46),rs6979066(0.174/-84),rs7796177(0.174/-74.2),rs34961881(0.174/-85),rs10266038(0.104/-127)	82379898	82623898	244	rs4397344(1/0.332),rs6972961(0.999/-1.02),rs10243348(0.999/1.31),rs7810801(0.991/9.04),rs2888018(0.839/-5.61),rs13241689(0.839/-6.57),rs12707530(0.838/-8.93),rs62461398(0.695/-7.96),rs62461396(0.695/-10.8),rs62461397(0.694/-10.4),rs13238058(0.694/-7.5),rs17156766(0.694/-10.1),rs13229774(0.693/-11.5),rs62461395(0.693/-11.8),rs3953298(0.692/-12.2),rs34502269(0.692/-18.9),rs12707526(0.692/-16.1),rs13246551(0.692/-17.2),rs4016490(0.692/-12.1),rs12707529(0.692/-15.8),rs12707525(0.691/-16.2),rs12707523(0.691/-20.4),rs7779940(0.691/-20.1),rs7795945(0.69/-21.8),rs62461391(0.688/-23.4),rs7792042(0.688/-22.2),rs13237603(0.678/7.24),rs10250881(0.602/2.54)	82483498	82515938	32.44	-	PCLO(0.0)	1
rs4395923	8	65569387	4.343e-10	1.03056	0.0048	A/G	0.589	0.609	0.987	(121373,728857,194244.40)-?+++++++-+++--++++++++++++++++-+++-	3	rs35060524(1/1.34),rs11985376(1/1.11),rs4382514(1/0.57),rs10808738(0.999/-25.3),rs9298087(0.999/-19),rs4581093(0.999/-20.9),rs10105184(0.999/-22.7),rs4452822(0.999/-31.3),rs4507804(0.999/-7.76),rs12681856(0.998/11.2),rs4532631(0.998/14.3),rs4437694(0.998/10.4),rs9298088(0.998/11.6),rs11986615(0.998/2.84),rs6999999(0.997/16),rs11996031(0.995/-7.45),rs4406437(0.928/18.4),rs11998077(0.926/24.6),rs11995512(0.922/34.2),rs4549814(0.867/10.5),rs10092618(0.814/14.5),rs4486246(0.814/13.2),rs4327886(0.814/-21.7),rs4236934(0.813/6.21),rs7005708(0.813/-14.4),rs28679790(0.813/-15.5),rs7004685(0.813/-4.3),rs7837784(0.808/-7.46),rs4467968(0.763/-44.1),rs4465006(0.763/-43.9),rs8192899(0.763/-44.6),rs9298085(0.76/-68.6),rs8192906(0.757/-58.8),rs3779870(0.757/-50.2),rs7817744(0.746/25.5),rs7830315(0.714/39),rs10957321(0.714/36.5),rs7827287(0.714/36.3),rs10112206(0.644/42.4),rs13252547(0.635/122),rs12548518(0.635/105),rs7824744(0.613/-6.38),rs4301481(0.613/-21.2),rs13282866(0.613/-8.01),rs9643570(0.612/-1.66),rs12677582(0.612/-13.3),rs4297065(0.612/10.3),rs7008736(0.612/-26),rs77971005(0.612/-1.06),rs1007219(0.612/7.4),rs4737193(0.556/-35),rs3779874(0.474/-46.3),rs6472155(0.4/161),rs16931331(0.336/-65.4),rs13260704(0.316/17.3),rs7834854(0.316/25.9),rs1986181(0.315/17.8),rs10090584(0.315/26.1),rs76288073(0.236/-1.17),rs10098006(0.236/3.53),rs1451862(0.236/-105),rs4350019(0.236/-4.96),rs7841297(0.236/-20),rs13260351(0.236/1.48),rs7837935(0.236/-7.37),rs9643389(0.236/13.7),rs1376770(0.235/-107),rs1376769(0.235/-107),rs61146973(0.193/68.6),rs79358939(0.188/130),rs10087071(0.172/69.4),rs7815372(0.17/39.1),rs7813444(0.163/-132),rs62521122(0.158/91.5),rs11777741(0.157/4.37),rs62519821(0.154/-105),rs72656444(0.151/-68.4),rs72656497(0.128/163),rs12550805(0.128/177),rs6472148(0.124/44.4),rs7002672(0.122/37.5),rs62521091(0.116/24),rs62519833(0.113/-81.4),rs9650210(0.113/-73.3),rs62519839(0.113/-71.8),rs62519829(0.112/-86.7),rs62519822(0.112/-102),rs62519824(0.112/-90.1),rs62519826(0.112/-89.6),rs62519828(0.112/-86.7),rs62519825(0.112/-89.7),rs62519827(0.112/-87.4)	65437387	65746387	309	rs35060524(1/1.34),rs11985376(1/1.11),rs4382514(1/0.57),rs10105184(0.999/-22.7),rs10808738(0.999/-25.3),rs9298087(0.999/-19),rs4452822(0.999/-31.3),rs4507804(0.999/-7.76),rs4581093(0.999/-20.9),rs12681856(0.998/11.2),rs9298088(0.998/11.6),rs11986615(0.998/2.84),rs4532631(0.998/14.3),rs4437694(0.998/10.4),rs6999999(0.997/16),rs11996031(0.995/-7.45),rs4406437(0.928/18.4),rs11998077(0.926/24.6),rs11995512(0.922/34.2),rs4549814(0.867/10.5),rs10092618(0.814/14.5),rs4486246(0.814/13.2),rs4327886(0.814/-21.7),rs4236934(0.813/6.21),rs7004685(0.813/-4.3),rs7005708(0.813/-14.4),rs28679790(0.813/-15.5),rs7837784(0.808/-7.46),rs4467968(0.763/-44.1),rs4465006(0.763/-43.9),rs8192899(0.763/-44.6),rs9298085(0.76/-68.6),rs8192906(0.757/-58.8),rs3779870(0.757/-50.2),rs7817744(0.746/25.5),rs7830315(0.714/39),rs10957321(0.714/36.5),rs7827287(0.714/36.3),rs10112206(0.644/42.4),rs12548518(0.635/105),rs13252547(0.635/122),rs13282866(0.613/-8.01),rs7824744(0.613/-6.38),rs4301481(0.613/-21.2),rs4297065(0.612/10.3),rs7008736(0.612/-26),rs77971005(0.612/-1.06),rs1007219(0.612/7.4),rs9643570(0.612/-1.66),rs12677582(0.612/-13.3)	65500787	65691387	190.6	/(0.236)rs76288073;Neuroticism(29942085)(7E-9)/(0.236)rs7841297;Well-being_spec...(30643256)(2E-11);Neuroticism(30643256)(4E-11);Depressive_symptoms(30643256)(5E-11)/(0.236)rs7837935;Depression(30718901)(1E-13);Neurociticism(29500382)(2E-8)	LOC401463(-24.9),BHLHE22(-23.2),CYP7B1(0.0)	3
rs4976976	8	143311653	1.203e-12	0.96483	0.005	A/G	0.399	0.406	0.996	(113787,678312,181052.33)-?------++?---------+---+-+---+--+--	0	rs4458978(0.861/1.11),rs12676511(0.86/1.73),rs7828173(0.859/6.26),rs4976982(0.859/4.87),rs4325022(0.859/3.59),rs4976978(0.859/2.61),rs59554395(0.859/4.75),rs4976980(0.858/3.25),rs34643171(0.858/5.73),rs4976953(0.858/2.79),rs7465167(0.858/3.43),rs13438979(0.857/5.77),rs7832212(0.856/11.4),rs6583608(0.856/12.8),rs11991896(0.856/10.9),rs6583607(0.856/12.7),rs7822538(0.856/11.5),rs7828451(0.856/6.44),rs10110368(0.855/9.14),rs4284148(0.855/10.8),rs10092090(0.855/9.14),rs7465677(0.855/9.06),rs6583609(0.855/12.8),rs7822799(0.855/12.2),rs10464987(0.855/8.62),rs12545056(0.854/13.1),rs12545057(0.854/13.1),rs11167136(0.852/-0.838),rs4976981(0.849/4.12),rs8180914(0.845/14.7),rs4976985(0.844/15.6),rs4976984(0.843/15.5),rs7820538(0.843/16),rs4976983(0.843/15.2),rs6583610(0.843/18.1),rs34870209(0.842/17),rs6985751(0.841/16.6),rs6583611(0.84/18.9),rs11996660(0.832/21),rs7012636(0.826/21.6),rs34259915(0.817/28.9),rs7465202(0.817/27.7),rs13282237(0.809/14.5),rs8180995(0.76/14.6),rs4269661(0.698/36.2),rs4601464(0.697/36.3),rs6583613(0.696/37.9),rs9644550(0.696/36.7),rs10875482(0.686/18.7),rs4633164(0.671/22.5),rs4366191(0.671/22.5),rs28694701(0.67/23.1),rs7462788(0.669/23.5),rs13250766(0.668/27.6),rs67736411(0.668/24.9),rs12548983(0.666/24.7),rs10095785(0.655/30.2),rs3935370(0.637/24.2),rs10098073(0.608/-2.15),rs28472969(0.604/40.6),rs12675715(0.604/39.9),rs13262595(0.533/5.32),rs4129585(0.533/1.28),rs34667744(0.525/43.3),rs67756423(0.458/21.9),rs55637681(0.449/28.2),rs12544947(0.441/33.8),rs12547214(0.44/34.2),rs9657472(0.413/37),rs7014279(0.39/40.9),rs56863857(0.381/54.6),rs34853464(0.381/51.6),rs34066697(0.365/41.1),rs72687362(0.359/46.7),rs13260208(0.355/33.4),rs67439964(0.267/31.7)	143309503	143366253	56.75	rs4458978(0.861/1.11),rs12676511(0.86/1.73),rs7828173(0.859/6.26),rs4976982(0.859/4.87),rs4976978(0.859/2.61),rs59554395(0.859/4.75),rs4325022(0.859/3.59),rs4976953(0.858/2.79),rs7465167(0.858/3.43),rs4976980(0.858/3.25),rs34643171(0.858/5.73),rs13438979(0.857/5.77),rs7832212(0.856/11.4),rs6583607(0.856/12.7),rs7822538(0.856/11.5),rs7828451(0.856/6.44),rs6583608(0.856/12.8),rs11991896(0.856/10.9),rs10110368(0.855/9.14),rs6583609(0.855/12.8),rs7822799(0.855/12.2),rs10464987(0.855/8.62),rs4284148(0.855/10.8),rs10092090(0.855/9.14),rs7465677(0.855/9.06),rs12545056(0.854/13.1),rs12545057(0.854/13.1),rs11167136(0.852/-0.838),rs4976981(0.849/4.12),rs8180914(0.845/14.7),rs4976985(0.844/15.6),rs4976984(0.843/15.5),rs4976983(0.843/15.2),rs7820538(0.843/16),rs6583610(0.843/18.1),rs34870209(0.842/17),rs6985751(0.841/16.6),rs6583611(0.84/18.9),rs11996660(0.832/21),rs7012636(0.826/21.6),rs7465202(0.817/27.7),rs34259915(0.817/28.9),rs13282237(0.809/14.5),rs8180995(0.76/14.6),rs4269661(0.698/36.2),rs4601464(0.697/36.3),rs6583613(0.696/37.9),rs9644550(0.696/36.7),rs10875482(0.686/18.7),rs4633164(0.671/22.5),rs4366191(0.671/22.5),rs28694701(0.67/23.1),rs7462788(0.669/23.5),rs67736411(0.668/24.9),rs13250766(0.668/27.6),rs12548983(0.666/24.7),rs10095785(0.655/30.2),rs3935370(0.637/24.2),rs10098073(0.608/-2.15),rs28472969(0.604/40.6),rs12675715(0.604/39.9)	143309503	143352253	42.75	/(0.826)rs7012636;Systolic_blood_pressure(30578418)(9E-11)/(0.809)rs13282237;Worry(29942085)(2E-8)/(0.608)rs10098073;Highest_math_cl...(30038396)(4E-16);Self-reported_m...(30038396)(2E-12);Educational_att...(30038396)(1E-10);Educational_att...(30595370)(1E-9)/(0.604)rs12675715;Systolic_blood_pressure(30595370)(5E-10)/(0.533)rs13262595;Cognitive_perfo...(30038396)(8E-17);Educational_att...(30038396)(1E-15);Worry(29942085)(3E-13);General_cognitive_ability(29844566)(4E-13);Intelligence(29942086)(9E-10);Intelligence_(MTAG)(29326435)(3E-9);Neuroticism(29942085)(6E-9);Well-being_spec...(30643256)(2E-8);Highest_math_class_taken(30038396)(4E-8)/(0.533)rs4129585;Schizophrenia(25056061)(2E-15);Schizophrenia(26198764)(8E-14);Schizophrenia(30285260)(4E-13);Systolic_blood_pressure(30224653)(1E-12);Autism_spectrum...(28540026)(2E-12);Feeling_nervous(29500382)(1E-10);Schizophrenia(23974872)(2E-10);Feeling_tense(29500382)(8E-10);Anxiety/tension...(30867560)(2E-8);Depressive_symptoms(30643256)(2E-8);Neuroticism(30643256)(2E-8);Positive_affect(30643256)(2E-8)/(0.458)rs67756423;Autism_spectrum...(28540026)(4E-10)	LINC00051(0.0),TSNARE1(0.0)	2
rs10959883	9	11519984	6.205e-13	0.95858	0.0059	C/T	0.204	0.196	0.996	(122225,729960,195205.79)-----++++++++-++-++++++---++++++++++	0	rs12380369(0.998/5.77),rs10959890(0.998/6.21),rs62553726(0.997/1.44),rs1154740(0.997/7.99),rs11794780(0.995/9.61),rs12379521(0.993/12.3),rs72700206(0.991/15),rs17189482(0.99/-6.37),rs17793834(0.987/16.7),rs10959905(0.987/19.3),rs62553722(0.987/-9.05),rs62553730(0.986/22.6),rs62553745(0.986/25.4),rs10809503(0.986/-10.2),rs10959915(0.985/26.4),rs10809504(0.98/-5.14),rs17794133(0.964/27.3),rs62552544(0.946/-13.5),rs10959940(0.946/46.8),rs113890924(0.946/42.6),rs62552543(0.946/-13.8),rs17189286(0.946/-13.5),rs10959932(0.945/42.1),rs10959937(0.945/44.1),rs1348385(0.945/40),rs72700218(0.945/41.1),rs10809523(0.945/41.4),rs10959942(0.944/48.4),rs1036906(0.944/-11.1),rs10959930(0.944/37.9),rs56044714(0.944/-22.1),rs72700208(0.944/28.7),rs56399137(0.944/-16),rs17188943(0.943/-26.4),rs17188915(0.943/-26.6),rs10959993(0.943/78.2),rs10959959(0.943/58.6),rs10959994(0.943/78.3),rs10959867(0.943/-19.6),rs10959922(0.943/31.3),rs2083816(0.943/-19),rs62551573(0.942/84.2),rs4413878(0.942/82.9),rs4621919(0.942/82.7),rs10959999(0.942/80.6),rs4562429(0.942/82.7),rs10960000(0.942/80.7),rs4618798(0.942/78.8),rs4617256(0.942/80),rs62555822(0.942/79.2),rs10960002(0.942/80.9),rs55945571(0.942/82.1),rs62551575(0.942/84.9),rs12378986(0.942/83.4),rs72700243(0.942/81.9),rs10809532(0.942/80.5),rs72700241(0.942/81.9),rs72700237(0.942/79.3),rs4524892(0.942/82.9),rs12376228(0.942/83.3),rs17189174(0.942/-24.3),rs998426(0.942/84.7),rs4382565(0.942/82.8),rs10960001(0.942/80.8),rs4506321(0.942/82.9),rs62551574(0.942/84.6),rs10959929(0.941/37.3),rs10491950(0.941/-28.5),rs10960005(0.941/86.7),rs10960007(0.941/87.2),rs10960013(0.941/87.8),rs72700253(0.941/86.4),rs10959919(0.941/30),rs10960017(0.941/88.3),rs10960010(0.941/87.4),rs62552539(0.941/-29.9),rs10960006(0.941/87),rs17817339(0.941/86.3),rs72700251(0.941/86.4),rs12376233(0.941/83.3),rs10960020(0.941/89),rs10960014(0.941/87.8),rs10959928(0.941/37.2),rs10959998(0.941/78.7),rs62551579(0.941/89.2),rs10960019(0.941/88.7),rs10809536(0.941/89.7),rs10960011(0.941/87.5),rs17188635(0.941/-29.5),rs10960022(0.941/89.1),rs10960016(0.941/88.1),rs4469560(0.941/78.6),rs10960003(0.941/85.8),rs10960009(0.941/87.4),rs10960015(0.94/87.9),rs10809539(0.94/90.2),rs10960021(0.94/89.1),rs10959861(0.94/-32.7),rs10809497(0.94/-32.2),rs10809537(0.94/89.8),rs10959859(0.939/-34.4),rs11515177(0.939/-36),rs10959857(0.939/-35),rs10959995(0.939/78.5),rs10960008(0.939/87.3),rs10959855(0.939/-35.6),rs11521233(0.939/-35.7),rs62552537(0.938/-37.3),rs10959997(0.938/78.6),rs62551580(0.938/90.7),rs112692018(0.938/-37.7),rs10959996(0.938/78.5),rs56169972(0.938/82.2),rs10960018(0.938/88.6),rs62551584(0.937/91.1),rs62550550(0.937/-39.1),rs11787535(0.937/91.7),rs62551585(0.937/91.4),rs11789614(0.937/92),rs10959832(0.936/-58.3),rs56067150(0.936/-44.9),rs10959836(0.936/-54.5),rs10959825(0.935/-60.8),rs62551582(0.935/90.7),rs10959831(0.935/-58.4),rs11793852(0.934/-71.4),rs10959823(0.934/-72.2),rs56381011(0.934/82.2),rs62550480(0.934/-70.6),rs55734208(0.934/82.2),rs10809527(0.932/60.3),rs10959988(0.932/73.8),rs10809526(0.932/58.2),rs62551581(0.932/90.7),rs10959985(0.93/70.5),rs10959973(0.93/67.5),rs10959978(0.93/68.2),rs10959814(0.93/-74.3),rs10959990(0.93/75.9),rs4395985(0.929/80.1),rs4617257(0.929/80.1),rs10491952(0.928/-64),rs62550545(0.928/-64.7),rs10959815(0.927/-74.2),rs56056325(0.926/-68),rs10959980(0.926/68.5),rs10959826(0.925/-60.6),rs10959813(0.923/-74.4),rs10959812(0.923/-74.4),rs56116032(0.922/-66.8),rs10959925(0.921/33.4),rs10959926(0.92/33.4),rs62551583(0.91/90.9),rs56008001(0.907/95.9),rs10960023(0.907/94.2),rs56402189(0.9/-48.7),rs10960038(0.897/110),rs11515058(0.896/116),rs10960067(0.893/131),rs10960025(0.886/96.8),rs10960024(0.886/96.8),rs10960039(0.869/111),rs11788960(0.861/150),rs62553390(0.86/156),rs11515059(0.86/149),rs62553389(0.859/154),rs62553456(0.853/167),rs10960103(0.847/179),rs10809559(0.84/182),rs10809476(0.831/-79.1),rs56318386(0.831/184),rs55833444(0.83/184),rs56346387(0.829/-108),rs2095486(0.828/-106),rs10959775(0.827/-113),rs72698162(0.827/-112),rs11795259(0.827/-84.9),rs9407483(0.826/-81.8),rs10959767(0.826/-120),rs10959939(0.825/46.1),rs10959948(0.824/51.6),rs55705163(0.824/51.9),rs10959781(0.823/-103),rs56072039(0.823/-96),rs10959952(0.823/54.4),rs10959953(0.823/54.6),rs1031106(0.823/59.6),rs10959943(0.823/48.7),rs4563977(0.822/-94.6),rs10959780(0.822/-104),rs10959751(0.822/-141),rs2184546(0.822/-103),rs12376585(0.822/-90.4),rs1304172(0.822/-118),rs10959793(0.822/-91.8),rs10959788(0.822/-97.5),rs10959769(0.821/-119),rs2382296(0.821/-119),rs10959797(0.821/-88),rs1414215(0.821/-119),rs10959791(0.821/-93.1),rs10121493(0.82/-118),rs10125792(0.819/-120),rs10959759(0.819/-129),rs10116837(0.819/-120),rs10959787(0.818/-98.2),rs115342657(0.815/-119),rs10959968(0.812/65.2),rs10809530(0.812/66.6),rs10119566(0.812/-137),rs4645638(0.809/-128),rs10156632(0.808/-127),rs62555663(0.808/204),rs10125905(0.808/-119),rs72698132(0.802/-138),rs17185200(0.802/-146),rs10959752(0.802/-141),rs11792083(0.802/-140),rs10959753(0.801/-140),rs67269926(0.801/-138),rs958538(0.799/2.97),rs10809451(0.795/-125),rs113292110(0.792/-134),rs10959761(0.792/-124),rs10809445(0.791/-136),rs1154692(0.787/-124),rs10809558(0.787/182),rs4740502(0.784/2.03),rs10809510(0.783/10.5),rs10809500(0.779/-25.6),rs12235742(0.779/-21.2),rs7861469(0.775/-12.3),rs7042479(0.775/-18),rs959080(0.775/-31.7),rs10756256(0.774/-23.7),rs62553392(0.772/160),rs10809485(0.772/-62.7),rs10959865(0.771/-21.8),rs10738236(0.771/-32.4),rs1443388(0.77/-28),rs1470310(0.769/-26.9),rs17189076(0.769/-25.8),rs725911(0.767/-31.7),rs2129384(0.767/211),rs11999655(0.767/-22.8),rs7045569(0.766/-73.8),rs62555668(0.757/219),rs10960150(0.757/220),rs10809514(0.757/33.2),rs10960144(0.756/217),rs55773369(0.756/221),rs10960168(0.755/231),rs62555667(0.755/218),rs10960177(0.754/235),rs10960179(0.754/235),rs10809582(0.754/234),rs10960169(0.754/231),rs10960176(0.754/235),rs10738243(0.751/41.2),rs10960167(0.75/230),rs12378704(0.749/227),rs12378687(0.749/227),rs10960164(0.748/228),rs12378446(0.747/-151),rs72704119(0.744/239),rs72704121(0.743/239),rs1348384(0.743/40.2),rs10809535(0.742/87.2),rs10491953(0.74/-165),rs1027022(0.738/239),rs10959736(0.738/-169),rs10959737(0.737/-169),rs10809433(0.737/-169),rs62555665(0.734/208),rs62555664(0.734/208),rs10809427(0.734/-183),rs10960130(0.733/208),rs444689(0.732/194),rs10960138(0.728/215),rs10960137(0.728/214),rs11515056(0.724/-217),rs10960212(0.719/261),rs55785302(0.719/258),rs12377084(0.717/261),rs1486815(0.716/264),rs10809585(0.716/251),rs10959733(0.715/-181),rs10809584(0.715/251),rs9918931(0.715/265),rs1486816(0.715/264),rs1565001(0.714/267),rs10429595(0.713/255),rs12376216(0.713/-183),rs10960228(0.712/271),rs10959723(0.711/-193),rs10959724(0.71/-192),rs10960241(0.709/276),rs10738249(0.707/276),rs62555747(0.706/245),rs10738248(0.705/276),rs10959704(0.702/-223),rs12379185(0.701/-238),rs12379896(0.701/-237),rs11789568(0.701/-234),rs10959698(0.7/-229),rs10959678(0.7/-244),rs10959699(0.699/-229),rs10960204(0.697/254),rs10959719(0.692/-203),rs2171661(0.691/-211),rs10959718(0.691/-204),rs55908198(0.69/-203),rs10959711(0.69/-213),rs72696268(0.682/-252),rs10756277(0.64/224),rs10809520(0.64/37.8),rs10809575(0.64/224),rs7861458(0.64/251),rs10809521(0.638/38.4),rs68029459(0.637/-227),rs7852406(0.625/-251),rs62558660(0.587/280),rs62558662(0.585/289),rs1601614(0.583/282),rs1160534(0.582/279),rs7039130(0.581/283),rs10960262(0.581/291),rs10756286(0.58/280),rs2382302(0.579/287),rs10809474(0.571/-83.5),rs4741156(0.569/-82.8),rs4741155(0.564/-82.9),rs9406426(0.538/-82.4),rs10117184(0.495/-263),rs11515172(0.484/-264),rs11515055(0.484/-264),rs7024075(0.483/-245),rs11496294(0.48/-263),rs62558665(0.473/292),rs1279093(0.465/187),rs2821197(0.457/168),rs2821196(0.456/169),rs12378383(0.454/165),rs2171663(0.454/-255),rs62552267(0.451/298),rs62552265(0.451/296),rs56061755(0.451/322),rs62552270(0.451/301),rs62552266(0.451/297),rs1929405(0.45/320),rs55750024(0.45/328),rs10960122(0.435/194),rs386277(0.434/195),rs1486803(0.434/197),rs10960121(0.431/194),rs62553457(0.423/173),rs10809524(0.421/44.4),rs7858940(0.419/62.4),rs7019604(0.419/75.5),rs7042039(0.419/73.8),rs7047166(0.418/78.5),rs7021360(0.418/72.8),rs10959841(0.417/-50.8),rs28887338(0.417/-50.6),rs2095484(0.417/-67.6),rs7037384(0.416/234),rs62549026(0.415/354),rs11789910(0.415/348),rs62549023(0.415/347),rs630404(0.415/189),rs62549012(0.414/329),rs1843711(0.414/235),rs970361(0.414/-71.9),rs146949948(0.414/336),rs62549598(0.413/358),rs62549599(0.413/361),rs970360(0.412/-71.9),rs62549018(0.412/340),rs1889667(0.411/-63.9),rs7044906(0.407/212),rs12336441(0.406/99.8),rs2044198(0.405/103),rs10125334(0.403/203),rs4741176(0.402/206),rs10733236(0.397/211),rs7858242(0.389/249),rs67825352(0.389/-278),rs10124468(0.387/-274),rs7871118(0.387/-275),rs10122543(0.387/243),rs10738245(0.384/192),rs10118338(0.381/-284),rs1906115(0.377/215),rs72696245(0.375/-281),rs745485(0.375/-278),rs72696252(0.375/-270),rs10959647(0.375/-282),rs112366207(0.375/-280),rs7046663(0.375/-283),rs10959658(0.375/-274),rs7027175(0.374/-269),rs11515171(0.373/-268),rs10809562(0.373/190),rs1486810(0.371/243),rs13284025(0.37/247),rs72696226(0.369/-300),rs4457429(0.369/-309),rs10959634(0.369/-298),rs10809395(0.369/-286),rs72696235(0.369/-289),rs7034246(0.369/-285),rs901988(0.369/-285),rs72696211(0.368/-309),rs12378214(0.368/-316),rs10959637(0.368/-297),rs1931397(0.368/-294),rs10959633(0.368/-299),rs10959620(0.367/-311),rs11788082(0.365/-302),rs1486806(0.365/228),rs1489185(0.364/-298),rs10959631(0.362/-299),rs10959632(0.362/-299),rs7048823(0.36/212),rs10809488(0.36/-52.9),rs2200543(0.357/248),rs12235304(0.357/247),rs12235306(0.357/247),rs62527804(0.356/-109),rs1335472(0.356/-110),rs62527806(0.356/-108),rs62527805(0.356/-108),rs1386298(0.356/266),rs2165864(0.356/59.6),rs10959777(0.356/-109),rs10959778(0.356/-109),rs62527802(0.355/-111),rs10959776(0.354/-112),rs4741159(0.352/-67.2),rs12380100(0.342/-333),rs62527810(0.342/-101),rs1114797(0.342/-80.7),rs12376660(0.342/-334),rs12380191(0.342/-339),rs10959602(0.342/-330),rs62527809(0.342/-102),rs4639602(0.342/-95),rs7859480(0.342/-339),rs72694290(0.342/-331),rs62527797(0.341/-117),rs7856376(0.341/-339),rs10959585(0.339/-341),rs72694287(0.338/-333),rs7045135(0.338/-98.2),rs72694288(0.338/-333),rs10756243(0.336/-136),rs10959945(0.318/49.8),rs1591444(0.317/-136),rs10959580(0.313/-345),rs10959581(0.309/-345),rs11787794(0.308/-349),rs55860223(0.307/-349),rs7043405(0.306/-77.2),rs2105054(0.301/-94.5),rs1335462(0.301/-92.4),rs10809478(0.301/-78.2),rs2151719(0.293/-384),rs10756219(0.292/-244),rs10959951(0.288/54.2),rs1443374(0.288/56.5),rs10124645(0.288/-199),rs62529428(0.286/-152),rs10118623(0.285/-199),rs12377572(0.284/-374),rs58982057(0.284/-376),rs10809359(0.284/-374),rs10959800(0.283/-85.3),rs12376448(0.283/-377),rs7869639(0.283/-379),rs12379129(0.283/-378),rs1029188(0.282/-162),rs7866090(0.282/-379),rs62550549(0.279/-39.7),rs10959852(0.278/-41.2),rs7023413(0.276/-8.12),rs10114729(0.273/-0.976),rs10809508(0.273/6.78),rs1154739(0.272/7.94),rs10738242(0.269/37.7),rs12378154(0.269/33.9),rs4740504(0.268/57.5),rs13289090(0.267/-336),rs10756218(0.265/-246),rs10756238(0.262/-157),rs1116978(0.262/70.9),rs10756261(0.262/66),rs10959554(0.262/-389),rs10738234(0.26/-113),rs6474651(0.258/-83.7),rs1335467(0.257/-101),rs1577437(0.257/-106),rs4364729(0.256/-92.4),rs4345664(0.256/-94.7),rs1335465(0.256/-96.5),rs2382288(0.256/-94.2),rs9407479(0.256/-97.2),rs10959779(0.256/-107),rs1335469(0.256/-102),rs9407480(0.256/-97),rs4364730(0.256/-92.3),rs4741148(0.253/-181),rs7028810(0.251/-98.2),rs10809441(0.246/-153),rs10119906(0.243/54.9),rs10959966(0.241/63.9),rs62551586(0.24/92.9),rs10809529(0.239/66.4),rs10809528(0.238/66.1),rs62551577(0.236/85.3),rs62551639(0.236/125),rs62553724(0.232/-1.39),rs62553458(0.229/175),rs2382309(0.224/211),rs10756220(0.215/-243),rs10959682(0.214/-242),rs10809614(0.213/323),rs10809411(0.213/-243),rs10809615(0.213/323),rs10959687(0.212/-239),rs10959675(0.21/-246),rs1352518(0.209/-249),rs10756295(0.207/318),rs56025624(0.206/-174),rs7044019(0.202/342),rs962738(0.201/338),rs1486823(0.201/331),rs10960319(0.201/329),rs1580541(0.194/-250),rs72696269(0.194/-251),rs10809576(0.193/224),rs1929403(0.191/370),rs4382568(0.185/405),rs4376580(0.184/405),rs59503473(0.183/377),rs10960299(0.183/315),rs10448179(0.183/316),rs10960355(0.183/377),rs67045852(0.183/369),rs1929417(0.183/382),rs1929419(0.182/381),rs10809611(0.182/313),rs10960294(0.181/309),rs10960293(0.181/309),rs10960382(0.179/414),rs1948080(0.177/332),rs1386304(0.177/352),rs11787808(0.177/347),rs10809630(0.177/358),rs10960334(0.177/354),rs10756304(0.177/357),rs10809631(0.177/359),rs7855293(0.177/333),rs10960330(0.176/343),rs10960339(0.176/358),rs970433(0.176/340),rs10809633(0.176/360),rs10809627(0.176/352),rs10809628(0.176/355),rs62549024(0.176/351),rs10809637(0.176/363),rs62552264(0.175/294),rs1838134(0.174/166),rs72694244(0.173/-404),rs7868483(0.173/-406),rs56167101(0.173/-403),rs72694240(0.173/-406),rs12375985(0.164/294),rs10960297(0.163/312),rs10960276(0.163/300),rs10960289(0.163/306),rs11793095(0.163/298),rs10960298(0.163/312),rs62552272(0.163/305),rs72696282(0.163/-204),rs55993507(0.162/-290),rs7028606(0.162/-68.4),rs72694247(0.162/-400),rs10959933(0.162/42.2),rs10121298(0.162/-70.2),rs72694252(0.162/-394),rs17820822(0.162/311),rs1822388(0.161/77.6),rs10960264(0.161/292),rs4262394(0.161/79.8),rs2586335(0.161/173),rs56021312(0.161/-397),rs10960263(0.161/292),rs72694248(0.161/-400),rs56106726(0.161/-397),rs11793734(0.157/369),rs10809538(0.156/90.2),rs7037040(0.156/88.7),rs78101679(0.15/-13.4),rs2586385(0.148/95.4),rs1486802(0.145/365),rs1486826(0.144/327),rs1121465(0.143/-407),rs10121178(0.143/-10.4),rs1822393(0.142/-8.88),rs1867261(0.142/-27.4),rs10809502(0.142/-14.1),rs4445328(0.141/-41),rs1822394(0.141/-8.72),rs7855803(0.141/-38.8),rs7853856(0.141/-14),rs6474660(0.14/-20.4),rs10959862(0.14/-25.7),rs10738235(0.14/-33.4),rs4639603(0.14/-36.4),rs4579620(0.14/-66.2),rs2050428(0.14/-66.4),rs2218355(0.14/-39.5),rs4297123(0.14/-66.2),rs10738239(0.14/4.13),rs2095485(0.139/-67.6),rs1443389(0.139/-4.66),rs1561955(0.139/28.3),rs10809622(0.139/345),rs10125142(0.139/-55),rs4634755(0.139/-39.6),rs968995(0.139/-5.34),rs9407487(0.139/-63.4),rs9406427(0.138/-80.9),rs1154738(0.138/7.85),rs11788917(0.138/-317),rs1470308(0.138/175),rs7866938(0.138/-53.6),rs10809385(0.138/-311),rs10809507(0.138/6.39),rs1931388(0.138/-317),rs4439224(0.138/-58.1),rs7048048(0.138/11.7),rs4524893(0.138/-80.9),rs1443385(0.137/17.9),rs7026627(0.137/82.3),rs7023738(0.137/-69.6),rs56290632(0.137/-115),rs4741167(0.137/18.2),rs10116885(0.136/42.7),rs7047379(0.136/41.5),rs10809465(0.136/-111),rs7049246(0.136/360),rs10959956(0.136/57.3),rs10756250(0.136/-73.2),rs2120237(0.136/87),rs10756259(0.136/56),rs10809632(0.136/360),rs7039100(0.136/-71.2),rs6474661(0.136/23.4),rs4457428(0.136/-50.4),rs10809463(0.135/-115),rs6474656(0.135/-71.5),rs1335452(0.135/-65.3),rs10809461(0.135/-116),rs10809462(0.135/-116),rs7034031(0.134/75.5),rs1932226(0.134/-64.1),rs4327938(0.134/-29.6),rs72694237(0.133/-409),rs72694225(0.133/-413),rs10809624(0.133/345),rs1386301(0.133/324),rs10809516(0.133/35.1),rs72694236(0.133/-410),rs72694238(0.133/-408),rs10115108(0.133/223),rs10960333(0.133/345),rs10115152(0.133/223),rs10809517(0.133/35.1),rs10124028(0.133/68.2),rs12343686(0.133/234),rs1121463(0.132/-411),rs7865295(0.132/-410),rs35789807(0.132/231),rs35213400(0.132/231),rs10738246(0.132/221),rs10960184(0.132/236),rs10809579(0.132/231),rs56357652(0.131/-466),rs10960170(0.131/231),rs72711010(0.13/-455),rs72694269(0.13/-365),rs1443373(0.13/88.3),rs6474657(0.13/-60.6),rs4741169(0.13/89.9),rs1471871(0.13/214),rs10809573(0.13/215),rs10959491(0.129/-457),rs10960332(0.129/344),rs72706173(0.129/344),rs11787621(0.129/-455),rs72711012(0.129/-453),rs10959504(0.129/-447),rs7859629(0.129/90.6),rs10809319(0.129/-456),rs12216900(0.129/-456),rs7875617(0.127/-410),rs7875257(0.127/-410),rs62549021(0.127/345),rs10959478(0.127/-478),rs1471872(0.127/254),rs2821181(0.125/93.3),rs10959462(0.125/-501),rs1999208(0.124/-517),rs2586377(0.123/98.1),rs10959463(0.123/-501),rs2821160(0.123/142),rs10809326(0.122/-444),rs62536531(0.122/-519),rs2120238(0.122/147),rs1564999(0.122/227),rs7854960(0.122/-534),rs7853830(0.122/-521),rs7854899(0.122/-534),rs1413383(0.122/-523),rs62536532(0.122/-513),rs55709020(0.122/-520),rs7020069(0.122/-510),rs10959452(0.121/-510),rs10756179(0.121/-439),rs1334035(0.121/-414),rs62538196(0.121/-511),rs10809328(0.12/-442),rs10959451(0.12/-510),rs10756254(0.12/-48.2),rs11792819(0.119/-496),rs10809270(0.119/-540),rs55957732(0.119/-532),rs7036862(0.119/-531),rs55783068(0.118/-532),rs10959461(0.118/-501),rs1112606(0.118/-504),rs5023023(0.118/-416),9:11104105_T_C(0.118/-416),rs5023021(0.118/-416),rs10756249(0.118/-91.1),rs4401971(0.116/370),rs34776019(0.116/248),rs10960397(0.116/433),rs12376138(0.115/-471),rs12376116(0.115/-471),rs10959541(0.114/-406),rs62538200(0.114/-508),rs7868584(0.114/-406),rs10959540(0.114/-406),rs7853406(0.114/-405),rs10756272(0.114/215),rs1486819(0.114/270),rs79881617(0.114/315),rs7868965(0.114/-405),rs10809296(0.113/-493),rs7853113(0.113/-406),rs10959468(0.112/-496),rs988665(0.112/-517),rs10959465(0.111/-498),rs913923(0.11/-524),rs10809276(0.11/-524),rs12001553(0.11/-512),rs913922(0.11/-524),rs7853201(0.11/-522),rs1334028(0.109/-433),rs55937119(0.109/-506),rs1931400(0.109/-429),rs10959480(0.109/-475),rs62530676(0.109/-433),rs10119021(0.108/-540),rs17232012(0.108/-529),rs7861761(0.108/-527),rs1413380(0.108/-487),rs4741077(0.108/-539),rs10959441(0.107/-528),rs10959538(0.105/-407),rs10959537(0.104/-407),rs1981078(0.104/-495),rs7854879(0.101/-415),rs10756163(0.101/-498),rs7856508(0.101/-546)	10973984	11952984	979	rs12380369(0.998/5.77),rs10959890(0.998/6.21),rs62553726(0.997/1.44),rs1154740(0.997/7.99),rs11794780(0.995/9.61),rs12379521(0.993/12.3),rs72700206(0.991/15),rs17189482(0.99/-6.37),rs10959905(0.987/19.3),rs62553722(0.987/-9.05),rs17793834(0.987/16.7),rs62553730(0.986/22.6),rs62553745(0.986/25.4),rs10809503(0.986/-10.2),rs10959915(0.985/26.4),rs10809504(0.98/-5.14),rs17794133(0.964/27.3),rs62552544(0.946/-13.5),rs10959940(0.946/46.8),rs113890924(0.946/42.6),rs62552543(0.946/-13.8),rs17189286(0.946/-13.5),rs10959932(0.945/42.1),rs10959937(0.945/44.1),rs72700218(0.945/41.1),rs1348385(0.945/40),rs10809523(0.945/41.4),rs72700208(0.944/28.7),rs10959942(0.944/48.4),rs1036906(0.944/-11.1),rs56399137(0.944/-16),rs10959930(0.944/37.9),rs56044714(0.944/-22.1),rs10959994(0.943/78.3),rs17188943(0.943/-26.4),rs10959867(0.943/-19.6),rs17188915(0.943/-26.6),rs10959993(0.943/78.2),rs10959922(0.943/31.3),rs10959959(0.943/58.6),rs2083816(0.943/-19),rs62551573(0.942/84.2),rs4413878(0.942/82.9),rs72700241(0.942/81.9),rs4621919(0.942/82.7),rs10959999(0.942/80.6),rs72700237(0.942/79.3),rs4562429(0.942/82.7),rs4524892(0.942/82.9),rs12376228(0.942/83.3),rs10960000(0.942/80.7),rs4618798(0.942/78.8),rs17189174(0.942/-24.3),rs4617256(0.942/80),rs998426(0.942/84.7),rs62555822(0.942/79.2),rs10960002(0.942/80.9),rs55945571(0.942/82.1),rs4382565(0.942/82.8),rs10960001(0.942/80.8),rs62551575(0.942/84.9),rs12378986(0.942/83.4),rs4506321(0.942/82.9),rs72700243(0.942/81.9),rs10809532(0.942/80.5),rs62551574(0.942/84.6),rs10960006(0.941/87),rs10959929(0.941/37.3),rs17817339(0.941/86.3),rs72700251(0.941/86.4),rs12376233(0.941/83.3),rs10960020(0.941/89),rs10491950(0.941/-28.5),rs10960014(0.941/87.8),rs10960005(0.941/86.7),rs10960007(0.941/87.2),rs10960013(0.941/87.8),rs10959928(0.941/37.2),rs10959998(0.941/78.7),rs62551579(0.941/89.2),rs10960019(0.941/88.7),rs72700253(0.941/86.4),rs10809536(0.941/89.7),rs10960011(0.941/87.5),rs17188635(0.941/-29.5),rs10959919(0.941/30),rs10960017(0.941/88.3),rs10960010(0.941/87.4),rs10960022(0.941/89.1),rs10960016(0.941/88.1),rs4469560(0.941/78.6),rs10960003(0.941/85.8),rs10960009(0.941/87.4),rs62552539(0.941/-29.9),rs10960015(0.94/87.9),rs10809539(0.94/90.2),rs10809537(0.94/89.8),rs10960021(0.94/89.1),rs10959861(0.94/-32.7),rs10809497(0.94/-32.2),rs10959859(0.939/-34.4),rs11515177(0.939/-36),rs10959857(0.939/-35),rs10959995(0.939/78.5),rs10959855(0.939/-35.6),rs11521233(0.939/-35.7),rs10960008(0.939/87.3),rs62552537(0.938/-37.3),rs10959996(0.938/78.5),rs10959997(0.938/78.6),rs62551580(0.938/90.7),rs112692018(0.938/-37.7),rs56169972(0.938/82.2),rs10960018(0.938/88.6),rs11787535(0.937/91.7),rs62551584(0.937/91.1),rs62550550(0.937/-39.1),rs62551585(0.937/91.4),rs11789614(0.937/92),rs56067150(0.936/-44.9),rs10959832(0.936/-58.3),rs10959836(0.936/-54.5),rs10959831(0.935/-58.4),rs10959825(0.935/-60.8),rs62551582(0.935/90.7),rs56381011(0.934/82.2),rs62550480(0.934/-70.6),rs55734208(0.934/82.2),rs11793852(0.934/-71.4),rs10959823(0.934/-72.2),rs10809526(0.932/58.2),rs10809527(0.932/60.3),rs10959988(0.932/73.8),rs62551581(0.932/90.7),rs10959985(0.93/70.5),rs10959978(0.93/68.2),rs10959814(0.93/-74.3),rs10959990(0.93/75.9),rs10959973(0.93/67.5),rs4395985(0.929/80.1),rs4617257(0.929/80.1),rs10491952(0.928/-64),rs62550545(0.928/-64.7),rs10959815(0.927/-74.2),rs10959980(0.926/68.5),rs56056325(0.926/-68),rs10959826(0.925/-60.6),rs10959813(0.923/-74.4),rs10959812(0.923/-74.4),rs56116032(0.922/-66.8),rs10959925(0.921/33.4),rs10959926(0.92/33.4),rs62551583(0.91/90.9),rs56008001(0.907/95.9),rs10960023(0.907/94.2),rs56402189(0.9/-48.7),rs10960038(0.897/110),rs11515058(0.896/116),rs10960067(0.893/131),rs10960025(0.886/96.8),rs10960024(0.886/96.8),rs10960039(0.869/111),rs11788960(0.861/150),rs62553390(0.86/156),rs11515059(0.86/149),rs62553389(0.859/154),rs62553456(0.853/167),rs10960103(0.847/179),rs10809559(0.84/182),rs10809476(0.831/-79.1),rs56318386(0.831/184),rs55833444(0.83/184),rs56346387(0.829/-108),rs2095486(0.828/-106),rs10959775(0.827/-113),rs72698162(0.827/-112),rs11795259(0.827/-84.9),rs10959767(0.826/-120),rs9407483(0.826/-81.8),rs10959939(0.825/46.1),rs55705163(0.824/51.9),rs10959948(0.824/51.6),rs56072039(0.823/-96),rs10959952(0.823/54.4),rs10959953(0.823/54.6),rs10959781(0.823/-103),rs1031106(0.823/59.6),rs10959943(0.823/48.7),rs2184546(0.822/-103),rs12376585(0.822/-90.4),rs1304172(0.822/-118),rs4563977(0.822/-94.6),rs10959780(0.822/-104),rs10959793(0.822/-91.8),rs10959788(0.822/-97.5),rs10959751(0.822/-141),rs10959797(0.821/-88),rs10959769(0.821/-119),rs1414215(0.821/-119),rs10959791(0.821/-93.1),rs2382296(0.821/-119),rs10121493(0.82/-118),rs10125792(0.819/-120),rs10959759(0.819/-129),rs10116837(0.819/-120),rs10959787(0.818/-98.2),rs115342657(0.815/-119),rs10809530(0.812/66.6),rs10119566(0.812/-137),rs10959968(0.812/65.2),rs4645638(0.809/-128),rs10156632(0.808/-127),rs62555663(0.808/204),rs10125905(0.808/-119),rs17185200(0.802/-146),rs10959752(0.802/-141),rs11792083(0.802/-140),rs72698132(0.802/-138),rs10959753(0.801/-140),rs67269926(0.801/-138),rs958538(0.799/2.97),rs10809451(0.795/-125),rs113292110(0.792/-134),rs10959761(0.792/-124),rs10809445(0.791/-136),rs1154692(0.787/-124),rs10809558(0.787/182),rs4740502(0.784/2.03),rs10809510(0.783/10.5),rs10809500(0.779/-25.6),rs12235742(0.779/-21.2),rs7861469(0.775/-12.3),rs959080(0.775/-31.7),rs7042479(0.775/-18),rs10756256(0.774/-23.7),rs10809485(0.772/-62.7),rs62553392(0.772/160),rs10959865(0.771/-21.8),rs10738236(0.771/-32.4),rs1443388(0.77/-28),rs1470310(0.769/-26.9),rs17189076(0.769/-25.8),rs725911(0.767/-31.7),rs2129384(0.767/211),rs11999655(0.767/-22.8),rs7045569(0.766/-73.8),rs10809514(0.757/33.2),rs62555668(0.757/219),rs10960150(0.757/220),rs10960144(0.756/217),rs55773369(0.756/221),rs10960168(0.755/231),rs62555667(0.755/218),rs10809582(0.754/234),rs10960169(0.754/231),rs10960176(0.754/235),rs10960177(0.754/235),rs10960179(0.754/235),rs10738243(0.751/41.2),rs10960167(0.75/230),rs12378687(0.749/227),rs12378704(0.749/227),rs10960164(0.748/228),rs12378446(0.747/-151),rs72704119(0.744/239),rs72704121(0.743/239),rs1348384(0.743/40.2),rs10809535(0.742/87.2),rs10491953(0.74/-165),rs10959736(0.738/-169),rs1027022(0.738/239),rs10809433(0.737/-169),rs10959737(0.737/-169),rs62555664(0.734/208),rs62555665(0.734/208),rs10809427(0.734/-183),rs10960130(0.733/208),rs444689(0.732/194),rs10960137(0.728/214),rs10960138(0.728/215),rs11515056(0.724/-217),rs55785302(0.719/258),rs10960212(0.719/261),rs12377084(0.717/261),rs1486815(0.716/264),rs10809585(0.716/251),rs10959733(0.715/-181),rs1486816(0.715/264),rs10809584(0.715/251),rs9918931(0.715/265),rs1565001(0.714/267),rs10429595(0.713/255),rs12376216(0.713/-183),rs10960228(0.712/271),rs10959723(0.711/-193),rs10959724(0.71/-192),rs10960241(0.709/276),rs10738249(0.707/276),rs62555747(0.706/245),rs10738248(0.705/276),rs10959704(0.702/-223),rs11789568(0.701/-234),rs12379185(0.701/-238),rs12379896(0.701/-237),rs10959698(0.7/-229),rs10959678(0.7/-244),rs10959699(0.699/-229),rs10960204(0.697/254),rs10959719(0.692/-203),rs2171661(0.691/-211),rs10959718(0.691/-204),rs55908198(0.69/-203),rs10959711(0.69/-213),rs72696268(0.682/-252),rs10756277(0.64/224),rs10809520(0.64/37.8),rs10809575(0.64/224),rs7861458(0.64/251),rs10809521(0.638/38.4),rs68029459(0.637/-227),rs7852406(0.625/-251)	11267984	11795984	528	/(0.934)rs62550480;Neuroticism(29942085)(1E-12);Neurociticism(29500382)(9E-11)/(0.932)rs62551581;Worry(29942085)(2E-8)/(0.928)rs10491952;Well-being_spec...(30643256)(6E-17)/(0.925)rs10959826;Mood_instability(29187730)(8E-9)/(0.923)rs10959813;Experiencing_mood_swings(29500382)(2E-9)/(0.922)rs56116032;Neuroticism(29255261)(2E-16);Neuroticism(30595370)(7E-12);General_factor_...(30867560)(7E-10)/(0.91)rs62551583;Feeling_worry(29500382)(4E-8)/(0.893)rs10960067;Neuroticism(30643256)(1E-19);Depressive_symptoms(30643256)(2E-19);Neuroticism(29255261)(2E-16)/(0.847)rs10960103;Neuroticism(29255261)(3E-13);Neuroticism(27089181)(2E-10)/(0.831)rs56318386;Neurociticism(29500382)(1E-10);Experiencing_mood_swings(29500382)(1E-9)/(0.826)rs10959767;Depressive_symptoms(30643256)(1E-15);Neuroticism(30643256)(1E-15)/(0.821)rs10959797;Feeling_worry(29500382)(2E-8)/(0.787)rs10809558;Adolescent_idio...(30019117)(1E-8)/(0.747)rs12378446;Neuroticism(29255261)(1E-10);Neuroticism(27067015)(9E-9)/(0.714)rs1565001;Neuroticism(29255261)(2E-13)/(0.64)rs10809520;Depressive_symp...(29292387)(2E-11);Neuroticism_(MTAG)(29292387)(2E-11);Depressive_symptoms(29292387)(5E-10);Depression(27089181)(6E-9)/(0.414)rs970361;Neuroticism(29942085)(7E-10)/(0.306)rs7043405;Adolescent_idio...(30019117)(7E-17)/(0.246)rs10809441;Life_satisfaction(30643256)(1E-9)/(0.24)rs62551586;Neuroticism(29942085)(1E-9)/(0.236)rs62551639;Life_satisfaction(30643256)(1E-10)/(0.229)rs62553458;Positive_affect(30643256)(5E-11)/(0.163)rs72696282;Neuroticism_(MTAG)(29292387)(1E-8)	-	0
rs10961649	9	14670949	1.244e-10	1.03334	0.0051	T/C	0.315	0.306	0.997	(121104,718063,193156.85)+--++++---+++--+-+++++-+-++?-++-++++	2	rs10961656(0.798/5.93),rs34210107(0.748/-24.3),rs11790280(0.748/-19.7),rs13290219(0.703/1.25),rs13284172(0.703/-31.3),rs7875420(0.703/-0.059),rs10810212(0.699/6.59),rs10961651(0.697/2.9),rs10961655(0.697/5.22),rs10961653(0.697/4.96),rs10961654(0.697/4.98),rs10961652(0.694/3.62),rs10511594(0.674/-21.1),rs13299425(0.671/16),rs13284901(0.659/-20.5),rs4469563(0.654/11.1),rs7865184(0.643/16.9),rs10756596(0.62/-14.5),rs13289971(0.604/-12.7),rs10810201(0.603/-16.1),rs12551707(0.589/-27.3),rs7849480(0.589/-22.8),rs11790303(0.574/-19.6),rs12238310(0.55/-82.9),rs12115353(0.544/-29.3),rs17288444(0.516/15.4),rs2382479(0.512/23.4),rs2382480(0.494/23.7),rs10961620(0.47/-54.2),rs10961591(0.463/-92.8),rs13296430(0.46/18.2),rs12708257(0.459/18.7),rs2094482(0.441/-93.3),rs10961609(0.429/-71.4),rs10756594(0.429/-17.6),rs10119411(0.39/-14.3),rs2382492(0.367/-39.1),rs3765603(0.361/-53.7),rs4490946(0.357/-35.4),rs10961625(0.352/-40),rs1134457(0.332/-65.3),rs4460485(0.332/-56.1),rs1410303(0.329/-77.2),rs10961617(0.328/-61.4),rs1343706(0.326/-60.4),rs1143025(0.326/-58.8),rs13290946(0.326/-58.5),rs10810184(0.326/-57.8),rs13290060(0.326/-58.2),rs11536695(0.324/-36.7),rs2382489(0.321/-36.5),rs10756590(0.319/-37),rs10961622(0.316/-49.4),rs10810193(0.314/-39.4),rs12236525(0.308/-54.4),rs1130072(0.265/-55),rs7027971(0.254/-33),rs10810180(0.236/-92),rs7043425(0.236/-89.5),rs7873022(0.235/-45),rs3802482(0.225/-52.1),rs12236113(0.22/-62),rs10961600(0.219/-82.9),rs10961601(0.214/-81.3),rs7029906(0.205/-85.9),rs7859506(0.191/-67.5),rs1343705(0.191/-60.1),rs10738372(0.191/-55.6),rs11543880(0.179/-91.3),rs4740582(0.176/-88),rs4741408(0.166/-87.9),rs10961595(0.166/-88.5),rs4740581(0.165/-88.2),rs7874535(0.164/-48),rs2382494(0.164/-31.9),rs1343571(0.164/-50.2),rs1343572(0.16/-50),rs10810187(0.16/-51.8),rs10756591(0.148/-34.2),rs7846708(0.147/-70.8),rs4268211(0.146/-35.8),rs7855239(0.146/-77.6),rs7849849(0.146/-59.6),rs1578868(0.146/-78.1),rs7032825(0.145/-79.9),rs2225163(0.145/-78.8),rs7865220(0.145/-71),rs4741417(0.144/15.5),rs2382486(0.142/-65.6),rs10120026(0.142/-38.2),rs10125272(0.142/-41.1),rs7850435(0.137/-59.2),rs2382487(0.136/-64.9),rs7850885(0.134/-71.5),rs6474846(0.133/-80.6),rs7852534(0.133/-74.4),rs2382488(0.132/-63.3),rs1047717(0.127/-81.8),rs1047720(0.127/-82),rs3789018(0.121/-84.3),rs10738371(0.121/-84.9),rs10756582(0.121/-84.8),rs12335367(0.109/-31.4),rs34464764(0.109/80),rs10756584(0.109/-76.4),rs10756583(0.108/-76.6),rs17218879(0.101/97.6)	14577649	14768549	190.9	rs10961656(0.798/5.93),rs11790280(0.748/-19.7),rs34210107(0.748/-24.3),rs13284172(0.703/-31.3),rs13290219(0.703/1.25),rs7875420(0.703/-0.059),rs10810212(0.699/6.59),rs10961651(0.697/2.9),rs10961655(0.697/5.22),rs10961654(0.697/4.98),rs10961653(0.697/4.96),rs10961652(0.694/3.62),rs10511594(0.674/-21.1),rs13299425(0.671/16),rs13284901(0.659/-20.5),rs4469563(0.654/11.1),rs7865184(0.643/16.9),rs10756596(0.62/-14.5),rs13289971(0.604/-12.7),rs10810201(0.603/-16.1)	14639649	14687849	48.2	/(0.589)rs7849480;Educational_att...(30038396)(4E-9)	ZDHHC21(0.0),CER1(0.0),FREM1(12.5)	3
rs13287777	9	26719411	8.739e-09	0.96031	0.007	T/G	0.181	0.18	0.993	(93700,566229,146620.29)--+-+----+----+------?-+---+--+----+	0	rs4531131(0.973/4.29),rs13285927(0.863/-4.05),rs67775442(0.857/3.15),rs36002225(0.845/-6.4),rs13292094(0.835/-28.7),rs35176178(0.834/-16.7),rs13296414(0.832/-21.1),rs13289242(0.832/-34.5),rs13284705(0.832/-31.8),rs13292559(0.831/-34.3),rs13292180(0.831/-29.2),rs13289000(0.829/-25.5),rs13295742(0.823/-30),rs13295668(0.815/-30.2),rs13297260(0.768/-8.88),rs17755083(0.761/-33.5),rs13295730(0.753/-30),rs1434480(0.747/-4.99),rs13284209(0.739/-19.6),rs10967477(0.736/-35),rs13298607(0.735/-33),rs12377464(0.734/-37.4),rs12380443(0.722/-28.2),rs13294589(0.721/-24.5),rs13286139(0.721/-23.1),rs13284937(0.721/-23.2),rs10967467(0.716/-53.7),rs1369053(0.671/-15),rs10967468(0.648/-53.6),rs6475930(0.493/-15.9),rs10967460(0.47/-60.8),rs1887224(0.469/-60.6),rs4978099(0.438/31.6),rs12375499(0.436/-62.2),rs4978100(0.436/31.6),rs10967485(0.433/-10.1),rs35564917(0.36/17.4),rs10967489(0.36/-2.86),rs10967503(0.358/16.6),rs13291139(0.358/5.64),rs17693460(0.355/22.2),rs10967509(0.355/27.5),rs7026561(0.327/32.1),rs4978103(0.326/32),rs10812455(0.326/28.7),rs10812451(0.321/10.5),rs10757627(0.276/30.7),rs1964390(0.19/-71.9),rs7875976(0.18/-78.5),rs892573(0.179/-79.1),rs67723376(0.134/33.4),rs2164097(0.118/-82.2),rs10967475(0.112/-38.1),rs10812443(0.11/-37.9),rs10967473(0.105/-43.1),rs2060409(0.105/-4.8),rs10757623(0.102/-6.08),rs1434479(0.102/-50.5)	26637211	26752811	115.6	rs4531131(0.973/4.29),rs13285927(0.863/-4.05),rs67775442(0.857/3.15),rs36002225(0.845/-6.4),rs13292094(0.835/-28.7),rs35176178(0.834/-16.7),rs13284705(0.832/-31.8),rs13296414(0.832/-21.1),rs13289242(0.832/-34.5),rs13292559(0.831/-34.3),rs13292180(0.831/-29.2),rs13289000(0.829/-25.5),rs13295742(0.823/-30),rs13295668(0.815/-30.2),rs13297260(0.768/-8.88),rs17755083(0.761/-33.5),rs13295730(0.753/-30),rs1434480(0.747/-4.99),rs13284209(0.739/-19.6),rs10967477(0.736/-35),rs13298607(0.735/-33),rs12377464(0.734/-37.4),rs12380443(0.722/-28.2),rs13286139(0.721/-23.1),rs13294589(0.721/-24.5),rs13284937(0.721/-23.2),rs10967467(0.716/-53.7),rs1369053(0.671/-15),rs10967468(0.648/-53.6)	26665711	26723701	57.99	-	-	0
rs28474857	9	98247204	1.289e-09	1.04823	0.0078	T/C	0.1	0.105	0.996	(122225,729960,195205.79)+-+-+--++-+++++-+++--+-+++++++-+++++	0	rs28418339(0.995/6.27),rs80155616(0.991/-3.34),rs16909904(0.99/-10.3),rs28711421(0.989/-16.3),rs28493225(0.988/-20.9),rs3824488(0.985/-10.5),rs2036963(0.985/-16.7),rs28583690(0.977/-31.6),rs75259420(0.972/-32),rs2282043(0.969/-34.6),rs2282040(0.959/1.12),rs28673156(0.958/0.586),rs79057214(0.953/3.47),rs28510415(0.953/-2.18),rs3780573(0.952/-7.7),rs16909902(0.952/-11),rs28448271(0.952/-7.47),rs16909898(0.951/-16.2),rs10512249(0.944/9.1),rs60150206(0.941/15),rs60417486(0.94/15),rs28446321(0.94/19.7),rs75614054(0.933/28.6),rs113154802(0.913/31.2),rs28427480(0.902/17.7),rs16909922(0.902/18.7),rs145965565(0.895/26.1),rs59925771(0.888/-36.3),rs28372566(0.84/-2.23),rs2282041(0.84/1.18),rs28520225(0.839/-4.02),rs28446116(0.839/-3.82),rs28706464(0.837/-11.9),rs56149656(0.837/-14.4),rs28733891(0.837/-11.3),rs1805155(0.837/-8.82),rs28535421(0.834/-11.3),rs28535536(0.833/-20.5),rs28494679(0.833/-20.8),rs16909892(0.833/-19.4),rs59015093(0.833/-19.8),rs867452(0.833/-21.1),rs28457693(0.814/-29.9),rs28377268(0.806/-22.1),rs78843682(0.754/35.2),rs76597087(0.754/44.6),rs80317870(0.754/35.2),rs76062908(0.753/35.3),rs61076166(0.73/35.6),rs10512247(0.724/49.2),rs28372466(0.718/36.5),rs28682502(0.718/37.8),rs16909923(0.718/36.8),rs16909927(0.718/37),rs57594805(0.718/38.7),rs57594450(0.718/38.7),rs16909930(0.718/37.2),rs182923402(0.696/52.5),rs28698544(0.693/37.5),rs111336625(0.691/50),rs74607569(0.691/49.9),rs16909964(0.691/49.5),rs111320745(0.691/50.2),rs78007483(0.691/50.3),rs16909967(0.691/49.7),rs113065637(0.691/50.2),rs75846571(0.691/50.3),rs57793730(0.69/38.8),rs28520360(0.69/36.4),rs113851275(0.679/50),rs16909978(0.677/60.8),rs61660304(0.677/57.4),rs76709848(0.674/66.1),rs113343136(0.67/67.1),rs28469297(0.652/33.6),rs60529258(0.646/58.3),rs16909975(0.646/59.9),rs73654566(0.645/62),rs73654567(0.637/62.3),rs73529860(0.618/52.1),rs112191650(0.578/-42.6),rs16909856(0.552/-42.7),rs16909859(0.551/-42.4),rs113502615(0.539/-47.9),rs113688696(0.539/-47.8),rs79667894(0.537/-47.2),rs78893982(0.53/60.8),rs76014677(0.529/-51.4),rs80321314(0.528/-52.4),rs77806505(0.528/-50.6),rs79180263(0.528/-53.2),rs58831996(0.522/-55.5),rs75655735(0.52/67.2),rs76239439(0.52/67.2),rs60608001(0.511/-46.3),rs28517704(0.502/-52.8),rs79251983(0.502/-52.6),rs28485160(0.501/-41.6),rs61652825(0.497/-55.5),rs28563972(0.481/-49.4),rs28615951(0.475/-50.4),rs357525(0.444/-58.1),rs357526(0.444/-58.6),rs613040(0.442/-59.7),rs357560(0.431/-69.9),rs357562(0.431/-71.4),rs357556(0.43/-64.8),rs357561(0.426/-70),rs357520(0.425/-56.7),rs357524(0.425/-58),rs357523(0.424/-57.9),rs357537(0.39/-93.3),rs357544(0.384/-104),rs357545(0.384/-105),rs76340814(0.267/74.2),rs10993533(0.142/-94.9)	98142204	98321404	179.2	rs28418339(0.995/6.27),rs80155616(0.991/-3.34),rs16909904(0.99/-10.3),rs28711421(0.989/-16.3),rs28493225(0.988/-20.9),rs2036963(0.985/-16.7),rs3824488(0.985/-10.5),rs28583690(0.977/-31.6),rs75259420(0.972/-32),rs2282043(0.969/-34.6),rs2282040(0.959/1.12),rs28673156(0.958/0.586),rs79057214(0.953/3.47),rs28510415(0.953/-2.18),rs3780573(0.952/-7.7),rs16909902(0.952/-11),rs28448271(0.952/-7.47),rs16909898(0.951/-16.2),rs10512249(0.944/9.1),rs60150206(0.941/15),rs60417486(0.94/15),rs28446321(0.94/19.7),rs75614054(0.933/28.6),rs113154802(0.913/31.2),rs28427480(0.902/17.7),rs16909922(0.902/18.7),rs145965565(0.895/26.1),rs59925771(0.888/-36.3),rs28372566(0.84/-2.23),rs2282041(0.84/1.18),rs28446116(0.839/-3.82),rs28520225(0.839/-4.02),rs56149656(0.837/-14.4),rs28706464(0.837/-11.9),rs28733891(0.837/-11.3),rs1805155(0.837/-8.82),rs28535421(0.834/-11.3),rs28535536(0.833/-20.5),rs867452(0.833/-21.1),rs28494679(0.833/-20.8),rs16909892(0.833/-19.4),rs59015093(0.833/-19.8),rs28457693(0.814/-29.9),rs28377268(0.806/-22.1),rs78843682(0.754/35.2),rs80317870(0.754/35.2),rs76597087(0.754/44.6),rs76062908(0.753/35.3),rs61076166(0.73/35.6),rs10512247(0.724/49.2),rs16909927(0.718/37),rs28372466(0.718/36.5),rs57594805(0.718/38.7),rs57594450(0.718/38.7),rs28682502(0.718/37.8),rs16909923(0.718/36.8),rs16909930(0.718/37.2),rs182923402(0.696/52.5),rs28698544(0.693/37.5),rs111320745(0.691/50.2),rs111336625(0.691/50),rs78007483(0.691/50.3),rs74607569(0.691/49.9),rs16909967(0.691/49.7),rs113065637(0.691/50.2),rs75846571(0.691/50.3),rs16909964(0.691/49.5),rs57793730(0.69/38.8),rs28520360(0.69/36.4),rs113851275(0.679/50),rs16909978(0.677/60.8),rs61660304(0.677/57.4),rs76709848(0.674/66.1),rs113343136(0.67/67.1),rs28469297(0.652/33.6),rs60529258(0.646/58.3),rs16909975(0.646/59.9),rs73654566(0.645/62),rs73654567(0.637/62.3),rs73529860(0.618/52.1)	98210904	98314304	103.4	/(0.991)rs80155616;White_blood_cell_count(30595370)(7E-9)/(0.985)rs3824488;Neuroticism(29255261)(3E-14)/(0.953)rs28510415;Birth_weight(27680694)(4E-16);Feeling_worry(29500382)(3E-8)/(0.951)rs16909898;Pulmonary_funct...(23284291)(8E-12)/(0.944)rs10512249;Neuroticism(30643256)(4E-13);Depressive_symptoms(30643256)(6E-13)/(0.94)rs28446321;Lung_function_(FEV1/FVC)(30804560)(5E-36);Lung_function_(FVC)(30804560)(3E-27)/(0.933)rs75614054;Neuroticism(29942085)(2E-16);Neurociticism(29500382)(3E-14);Worry(29942085)(1E-8)/(0.913)rs113154802;Lung_function_(FVC)(30595370)(2E-33)/(0.902)rs28427480;Well-being_spec...(30643256)(1E-14);Neuroticism(30595370)(9E-13)/(0.895)rs145965565;Lung_function_(FEV1/FVC)(30595370)(9E-46);Feeling_hurt(29500382)(3E-11)/(0.888)rs59925771;Positive_affect(30643256)(9E-13);Life_satisfaction(30643256)(2E-12)/(0.806)rs28377268;Bone_mineral_de...(26733130)(1E-11)/(0.618)rs73529860;Adventurousness(30643258)(5E-11)/(0.53)rs78893982;Neuroticism(29942085)(1E-9)	PTCH1(0.0),LOC100507346(0.0)	2
rs11599236	10	106454672	7.985e-11	0.96783	0.005	C/T	0.412	0.422	0.993	(112666,666415,179003.39)-?+-+-++++?++-+++++++++-+--?+++-++++	1	rs9787523(0.991/5.79),rs11596214(0.982/-0.84),rs3896224(0.971/13.2),rs4537697(0.6/-35.7),rs2151970(0.593/-8.79),rs2151971(0.593/-8.76),rs12766925(0.593/-8.16),rs867626(0.592/-17.4),rs4532962(0.586/-36.7),rs10884029(0.586/-35.3),rs35255246(0.58/-8.01),rs1334608(0.58/-6.99),rs11192147(0.358/-41.6),rs4918123(0.347/-48.8),rs11192193(0.339/115),rs12250380(0.316/133),rs10786831(0.307/160),rs2491383(0.305/162),rs12243463(0.287/17.3),rs10786817(0.287/30.8),rs10884039(0.286/39.8),rs4076474(0.286/17),rs12783177(0.285/31.2),rs12256390(0.285/23.7),rs12256150(0.284/23.3),rs11192167(0.283/24.3),rs1490173(0.28/31.4),rs4918125(0.28/66.3),rs1873304(0.28/81),rs1387827(0.277/73.8),rs2491392(0.274/103),rs12264935(0.271/68),rs2496029(0.266/102),rs3001933(0.265/90),rs1011245(0.265/98.3),rs973190(0.265/99.2),rs10082360(0.259/71.4),rs1027190(0.257/148),rs2496014(0.257/144),rs67700133(0.251/5.94),rs7900775(0.25/146),rs10884051(0.248/133),rs12416372(0.245/3.96),rs7909129(0.245/2.9),rs34884299(0.245/0.848),rs1021362(0.243/157),rs1021363(0.243/156),rs1490176(0.243/106),rs2451474(0.241/118),rs2491388(0.24/124),rs10884035(0.24/6.91),rs35759937(0.233/7.6),rs12416283(0.23/9.1),rs728423(0.23/181),rs1352653(0.23/182),rs2491381(0.23/166),rs2491373(0.23/183),rs2496023(0.23/182),rs923546(0.229/184),rs2491376(0.229/177),rs2932559(0.229/185),rs2451497(0.229/177),rs1961639(0.229/181),rs2451499(0.229/178),rs2451500(0.229/178),rs2932558(0.229/182),rs2496022(0.229/178),rs10884037(0.226/13.9),rs17766570(0.223/74.9),rs2496038(0.219/57.3),rs12413206(0.219/15.1),rs2451472(0.219/149),rs10786820(0.218/67.2),rs10786819(0.218/65.4),rs2496031(0.217/74.4),rs1490183(0.216/37.7),rs3001932(0.216/71.9),rs2496037(0.216/61.1),rs10786818(0.216/64.1),rs4918126(0.216/66.3),rs35466472(0.216/24),rs2451461(0.216/56),rs2491368(0.215/57.7),rs1565420(0.215/32.4),rs1466653(0.215/58.5),rs752053(0.215/63.1),rs902302(0.214/78.1),rs902306(0.214/77.5),rs1021361(0.213/46.4),rs969177(0.213/94.7),rs1472049(0.213/41.4),rs11192168(0.213/26.7),rs1565421(0.213/32.5),rs962908(0.213/86),rs140276651(0.213/31.1),rs902300(0.213/80.5),rs1565418(0.213/117),rs12358825(0.213/21.9),rs10786824(0.213/150),rs970053(0.213/79.7),rs28809189(0.213/30.4),rs970054(0.213/79.6),rs1565416(0.213/44.8),rs61867294(0.213/115),rs2491364(0.213/84.1),rs1490172(0.212/86.9),rs1490170(0.212/96.1),rs2496035(0.212/89.5),rs61867293(0.212/109),rs1565422(0.212/50.6),rs2451464(0.211/100),rs1387828(0.209/74),rs11596241(0.209/89.5),rs970052(0.206/79.7),rs2451467(0.206/79.1),rs34578708(0.206/26.5),rs2496033(0.203/81.9),rs3976794(0.202/153),rs10786825(0.202/152),rs4918130(0.185/138),rs10786828(0.172/155),rs10786829(0.171/157),rs2496010(0.17/149),rs2496009(0.17/150),rs2171909(0.17/144),rs2496015(0.17/143),rs2496013(0.17/145),rs2496016(0.169/143),rs2932555(0.168/136),rs2451484(0.167/142),rs11192212(0.165/169),rs10884058(0.165/166),rs11192210(0.165/167),rs2451498(0.164/177),rs2932556(0.164/171),rs1873307(0.164/177),rs1979635(0.164/174),rs1907038(0.164/175),rs17185757(0.164/74.8),rs2451492(0.164/174),rs2491379(0.164/169),rs61867287(0.164/72.1),rs2451495(0.164/176),rs2491377(0.164/170),rs2451496(0.164/176),rs3001931(0.164/186),rs1979636(0.164/177),rs79883993(0.163/71.4),rs2451469(0.163/159),rs74317294(0.162/67.8),rs11594644(0.161/51.6),rs61867285(0.161/56.7),rs2496004(0.161/160),rs61867284(0.16/54.7),rs2451471(0.16/152),rs1907034(0.16/158),rs1907033(0.16/158),rs1873306(0.16/153),rs1490174(0.16/158),rs4350297(0.159/18.4),rs61863175(0.158/30.7),rs7912178(0.158/-14.1),rs2027113(0.157/-16.2),rs902305(0.157/77.6),rs2864034(0.156/223),rs10786832(0.152/164),rs113316302(0.152/86.9),rs17078(0.152/199),rs61867344(0.151/229),rs17186548(0.15/96.3),rs2491365(0.15/82.3),rs11593333(0.15/79),rs11599313(0.149/105),rs11593349(0.149/79),rs61867290(0.149/83.2),rs61867292(0.148/104),rs11596250(0.148/89.7),rs61867194(0.144/310),rs17118088(0.144/310),rs2902645(0.144/309),rs11192262(0.144/289),rs1997063(0.144/309),rs11192260(0.143/288),rs7914674(0.142/284),rs10400055(0.141/310),rs10884071(0.141/277),rs10400054(0.14/310),rs6584649(0.137/290),rs11591402(0.137/293),rs12265655(0.137/290),rs10400180(0.136/301),rs11192270(0.136/307),rs2496034(0.129/84.4),rs11192272(0.128/313),rs12252384(0.128/314),rs7096572(0.127/313),rs9783190(0.127/312),rs9783191(0.127/312),rs12250097(0.127/312),rs55714653(0.127/311),rs1342991(0.127/312),rs2140836(0.126/314),rs7895087(0.125/159),rs7894737(0.125/159),rs10786826(0.125/154),rs11192163(0.123/7.26),rs1027191(0.121/121),rs61278749(0.12/123),rs75934296(0.12/119),rs11818524(0.119/15.3),rs9783122(0.119/312),rs1873309(0.119/125),rs2496021(0.118/36.5),rs1472050(0.118/40.1),rs11192180(0.117/51.3),rs1124147(0.112/59),rs1565423(0.111/47.3)	106405872	106768672	362.8	rs9787523(0.991/5.79),rs11596214(0.982/-0.84),rs3896224(0.971/13.2),rs4537697(0.6/-35.7)	106418972	106467872	48.9	/(0.991)rs9787523;Smoking_initiat...(30643251)(6E-14);Smoking_initiat...(30643251)(1E-9)/(0.982)rs11596214;General_factor_...(30867560)(7E-9)/(0.971)rs3896224;Cognitive_perfo...(30038396)(5E-14);Smoking_status(30595370)(7E-10);Intelligence(29942086)(3E-8)/(0.6)rs4537697;Self-reported_m...(30038396)(2E-9)/(0.245)rs12416372;General_factor_...(30867560)(7E-9)	SORCS3(0.0),SORCS3-AS1(0.0)	2
rs2071754	11	31812582	2.649e-08	0.96793	0.0059	T/C	0.782	0.787	0.992	(120704,726990,193194.05)-+-?+----------++------++--+---+-+--	3	rs3026389(0.998/0.947),rs1506(0.995/-2.28),rs3026401(0.909/-5.06),rs1806153(0.703/37.5),rs608293(0.685/-4.3),rs61879810(0.659/8.88),rs592859(0.659/6.75),rs694617(0.658/12.9),rs1894620(0.656/21.9),rs3026357(0.655/16.6),rs2071164(0.655/21),rs3026354(0.654/18.1),rs628224(0.652/6.59),rs60171845(0.508/22.9),rs7942007(0.508/22.8),rs662606(0.484/46.4),rs1806159(0.471/24),rs1540319(0.467/25),rs1806158(0.467/26.2),rs73470373(0.467/26),rs1806154(0.467/31.5),rs7936522(0.467/26.6),rs1806183(0.467/26.2),rs1540320(0.467/24.9),rs1806180(0.466/27.7),rs1806152(0.466/38.5),rs1806179(0.466/29.3),rs1806155(0.466/28.5),rs1805270(0.466/32.8),rs1540318(0.466/25.4),rs11031484(0.464/44.1),rs1806156(0.464/27.8),rs1806157(0.464/27.8),rs4440995(0.461/25.5),rs762972(0.384/-15),rs1541315(0.382/-11.7),rs2863231(0.38/-16),rs3026390(0.258/0.927),rs12421026(0.24/-3.26),rs1232186(0.23/-190),rs10835788(0.23/-219),rs6484509(0.23/-214),rs10835781(0.229/-248),rs7109043(0.229/-251),rs498250(0.228/-278),rs518161(0.228/-274),rs1223097(0.228/-308),rs1232184(0.228/-182),rs509628(0.228/-277),rs502794(0.228/-265),rs1223090(0.228/-313),rs1223098(0.228/-306),rs1223121(0.225/-348),rs2862189(0.225/-368),rs796341(0.222/-398),rs485265(0.222/-405),rs9971609(0.222/-378),rs674035(0.221/-414),rs578666(0.221/-408),rs7112412(0.221/-442),rs972714(0.22/-454),rs6484500(0.22/-457),rs4922859(0.22/-430),rs6484501(0.22/-439),rs7940020(0.22/-446),rs942272(0.22/-448),rs494464(0.22/-426),rs16922084(0.22/-441),rs672396(0.22/-426),rs1535741(0.22/-438),rs11031434(0.219/-159),rs1232202(0.218/-140),rs2760085(0.218/-158),rs17714935(0.218/-123),rs10835802(0.218/-119),rs1232199(0.218/-127),rs2037613(0.217/-28.1),rs1984389(0.217/-71.6),rs2861449(0.216/-464),rs2616792(0.216/-488),rs2761593(0.216/-486),rs10835763(0.216/-467),rs2447671(0.216/-478),rs1323738(0.216/-468),rs2616815(0.216/-485),rs7948834(0.216/-37.2),rs2150212(0.199/-557),rs10835757(0.199/-531),rs11031330(0.199/-538),rs11031337(0.199/-511),rs1929019(0.199/-546),rs2761594(0.199/-494),rs11031342(0.199/-503),rs2183484(0.199/-553),rs12222329(0.199/-538),rs2616799(0.199/-494),rs10835756(0.199/-545),rs3802915(0.199/-528),rs1475558(0.199/-549),rs2210144(0.198/-559),rs12788257(0.198/-558),rs7116443(0.198/-529),rs10835758(0.198/-518),rs11031332(0.198/-534),rs7113880(0.198/-533),rs12796587(0.198/-546),rs7121949(0.198/-524),rs2985140(0.196/-497),rs11031324(0.187/-562),rs208083(0.186/-616),rs208071(0.185/-668),rs208072(0.185/-671),rs208063(0.185/-653),rs176373(0.185/-677),rs208067(0.185/-659),rs208103(0.185/-645),rs208093(0.185/-628),rs11031375(0.152/-384),rs78482722(0.114/-146),rs80001711(0.112/-223)	31135582	31858982	723.4	rs3026389(0.998/0.947),rs1506(0.995/-2.28),rs3026401(0.909/-5.06),rs1806153(0.703/37.5),rs608293(0.685/-4.3),rs592859(0.659/6.75),rs61879810(0.659/8.88),rs694617(0.658/12.9),rs1894620(0.656/21.9),rs3026357(0.655/16.6),rs2071164(0.655/21),rs3026354(0.654/18.1),rs628224(0.652/6.59)	31807522	31850082	42.56	/(0.998)rs3026389;Neurociticism(29500382)(7E-10);Feeling_worry(29500382)(3E-9)/(0.995)rs1506;Life_satisfaction(30643256)(4E-10);Positive_affect(30643256)(3E-8)/(0.909)rs3026401;Worry(29942085)(4E-11);Irritable_mood(29500382)(1E-9);Body_mass_index(28892062)(1E-8)/(0.703)rs1806153;Well-being_spec...(30643256)(5E-14);Neuroticism(29255261)(2E-13);Neuroticism(29942085)(5E-13);Depressive_symp...(29292387)(3E-10);Depression(29700475)(1E-9);Depressive_symptoms(29292387)(9E-9);Neuroticism_(MTAG)(29292387)(9E-9);Autism_and_majo...(30804558)(4E-8)/(0.685)rs608293;Neuroticism(29942085)(2E-11)/(0.659)rs61879810;Diastolic_blood_pressure(27841878)(1E-9)/(0.658)rs694617;Systolic_blood_pressure(30595370)(4E-10)/(0.467)rs7936522;General_factor_...(30867560)(9E-9)	ELP4(0.0),PAX6(0.0),PAX6-AS1(0.0),PAUPAR(0.0)	4
rs7121169	11	57452543	2.84e-09	1.03417	0.0057	A/G	0.33	0.336	0.995	(97128,497370,150576.15)++-++++-++??+++-?+++?+++--++-++???+-	0	rs12362166(0.994/0.5),rs7116341(0.993/28.6),rs71484461(0.993/36.3),rs12805841(0.993/-8.7),rs4827(0.993/55.4),rs12790196(0.993/45.3),rs12804972(0.993/11.2),rs7938083(0.993/41.1),rs12146541(0.993/56.1),rs79740710(0.993/10.6),rs11604333(0.993/14.5),rs11604325(0.993/44.5),rs11607056(0.993/44.3),rs547891(0.991/46.5),rs2926656(0.991/12.8),rs1647405(0.991/25.3),rs576859(0.991/28.1),rs2847308(0.991/45.7),rs17455520(0.989/87.9),rs11605731(0.989/71.5),rs7949841(0.989/72.2),rs77993055(0.989/70.3),rs35808061(0.989/94.5),rs11601449(0.989/71.8),rs708228(0.988/133),rs11229131(0.988/110),rs10896647(0.988/119),rs11570190(0.988/108),rs11606396(0.988/-17.3),rs11229116(0.988/82),rs11229130(0.988/110),rs12807250(0.987/148),rs11602109(0.987/-17.2),rs499188(0.984/-18.4),rs7932091(0.983/166),rs71484468(0.982/180),rs79260745(0.982/160),rs11229148(0.982/169),rs7936998(0.981/186),rs527528(0.97/-19.2),rs11229113(0.97/58.3),rs9420(0.969/57.8),rs10896633(0.946/-28.5),rs7117205(0.945/189),rs682503(0.945/188),rs7117878(0.945/-31.1),rs11601320(0.944/190),rs488769(0.944/-1.82),rs2509808(0.939/202),rs10896636(0.938/-4.51),rs78587207(0.938/202),rs2509805(0.938/198),rs6591434(0.933/192),rs3781885(0.924/118),rs12807357(0.92/204),rs673344(0.92/205),rs589914(0.917/208),rs644883(0.917/211),rs10896656(0.877/216),rs12798206(0.877/216),rs12790660(0.877/215),rs11229160(0.876/224),rs631791(0.876/223),rs12360939(0.876/223),rs10896661(0.875/226),rs10896662(0.874/227),rs9645687(0.869/224),rs674094(0.848/213),rs641325(0.806/229),rs685149(0.754/205),rs626043(0.333/217),rs606731(0.32/235),rs592785(0.294/214),rs7124804(0.269/-3.06),rs12146692(0.261/81.6),rs56406844(0.123/25.3)	57421443	57687543	266.1	rs12362166(0.994/0.5),rs7116341(0.993/28.6),rs79740710(0.993/10.6),rs11604333(0.993/14.5),rs71484461(0.993/36.3),rs12790196(0.993/45.3),rs12804972(0.993/11.2),rs11604325(0.993/44.5),rs11607056(0.993/44.3),rs7938083(0.993/41.1),rs12146541(0.993/56.1),rs12805841(0.993/-8.7),rs4827(0.993/55.4),rs2847308(0.991/45.7),rs1647405(0.991/25.3),rs547891(0.991/46.5),rs576859(0.991/28.1),rs2926656(0.991/12.8),rs11605731(0.989/71.5),rs7949841(0.989/72.2),rs17455520(0.989/87.9),rs11601449(0.989/71.8),rs77993055(0.989/70.3),rs35808061(0.989/94.5),rs11229116(0.988/82),rs11570190(0.988/108),rs11606396(0.988/-17.3),rs11229131(0.988/110),rs10896647(0.988/119),rs11229130(0.988/110),rs708228(0.988/133),rs12807250(0.987/148),rs11602109(0.987/-17.2),rs499188(0.984/-18.4),rs7932091(0.983/166),rs71484468(0.982/180),rs79260745(0.982/160),rs11229148(0.982/169),rs7936998(0.981/186),rs11229113(0.97/58.3),rs527528(0.97/-19.2),rs9420(0.969/57.8),rs10896633(0.946/-28.5),rs682503(0.945/188),rs7117205(0.945/189),rs7117878(0.945/-31.1),rs11601320(0.944/190),rs488769(0.944/-1.82),rs2509808(0.939/202),rs2509805(0.938/198),rs10896636(0.938/-4.51),rs78587207(0.938/202),rs6591434(0.933/192),rs3781885(0.924/118),rs673344(0.92/205),rs12807357(0.92/204),rs589914(0.917/208),rs644883(0.917/211),rs12798206(0.877/216),rs10896656(0.877/216),rs12790660(0.877/215),rs12360939(0.876/223),rs631791(0.876/223),rs11229160(0.876/224),rs10896661(0.875/226),rs10896662(0.874/227),rs9645687(0.869/224),rs674094(0.848/213),rs641325(0.806/229),rs685149(0.754/205)	57421443	57681543	260.1	/(0.993)rs12790196;Highest_math_cl...(30038396)(1E-33);Educational_att...(30038396)(5E-18);Educational_att...(30038396)(3E-11)/(0.993)rs11604333;Well-being_spec...(30643256)(4E-13);Neuroticism(30643256)(5E-13);Depressive_symptoms(30643256)(6E-13)/(0.993)rs11607056;Life_satisfaction(30643256)(1E-10)/(0.987)rs12807250;Self-reported_m...(30038396)(7E-33);Self-reported_m...(30038396)(2E-28)/(0.983)rs7932091;Highest_math_class_taken(30038396)(9E-23)/(0.969)rs9420;Schizophrenia(25056061)(2E-9);Schizophrenia(28991256)(9E-9);Schizophrenia(26198764)(2E-8);Schizophrenia(30285260)(2E-8)/(0.946)rs10896633;Positive_affect(30643256)(1E-9)/(0.945)rs7117205;Neurociticism(29500382)(6E-10)/(0.945)rs7117878;Mean_corpuscula...(30595370)(5E-28)/(0.938)rs10896636;Neuroticism(29942085)(7E-13);Neuroticism(30595370)(9E-13);Neuroticism(29255261)(7E-11);Neurociticism(29500382)(9E-11);Depression(29942085)(3E-9);General_factor_...(30867560)(3E-9)/(0.938)rs2509805;Depression(30718901)(5E-16)/(0.933)rs6591434;Red_blood_cell_count(30595370)(7E-9)/(0.924)rs3781885;Worry_too_long_...(29500382)(1E-11)/(0.92)rs673344;Neuroticism(29255261)(1E-10)/(0.877)rs12790660;Insomnia(30804565)(4E-10)/(0.848)rs674094;Feeling_hurt(29500382)(3E-8)/(0.806)rs641325;Worry_too_long_...(29500382)(7E-10)/(0.754)rs685149;Systolic_blood_pressure(27841878)(2E-13);Pulse_pressure(27841878)(1E-11)/(0.294)rs592785;Height(30595370)(4E-17)/(0.269)rs7124804;Neuroticism(29942085)(4E-8)	SERPING1(-20.2),MIR130A(0.0),YPEL4(0.0),CLP1(0.0),ZDHHC5(0.0),MED19(0.0),TMX2(0.0),TMX2-CTNND1(0.0),SELENOH(6.2),BTBD18(8.4),CTNND1(26.7)	11
rs174560	11	61581764	2.151e-08	1.03283	0.0058	C/T	0.322	0.338	0.999	(93700,566229,146620.29)-+++-++--+---------+-?-+-+--+--+----	0	rs174548(0.995/-10.4),rs28456(0.99/7.72),rs174561(0.975/0.944),rs174555(0.974/-2),rs174549(0.972/-10.4),rs174556(0.971/-1.13),rs174544(0.97/-14),rs174566(0.843/10.6),rs174559(0.842/-0.108),rs174564(0.842/6.54),rs174567(0.841/11.2),rs99780(0.838/14.9),rs102275(0.834/-24),rs174574(0.826/18.6),rs174577(0.825/23),rs174576(0.823/21.7),rs174562(0.822/3.38),rs174550(0.821/-10.3),rs174546(0.821/-11.9),rs174547(0.821/-11),rs174545(0.821/-12.5),rs174553(0.821/-6.61),rs174554(0.818/-2.3),rs174537(0.818/-29.1),rs174580(0.818/24.9),rs174581(0.817/24.9),rs102274(0.817/-23.9),rs174568(0.815/12.1),rs1535(0.814/16.2),rs174533(0.814/-32.7),rs174536(0.808/-29.8),rs174535(0.807/-30.4),rs174584(0.807/29),rs174583(0.805/28),rs4246215(0.756/-17.5),rs174541(0.755/-15.9),rs174528(0.742/-38.3),rs174592(0.735/36.8),rs174594(0.729/38.1),rs174529(0.726/-37.8),rs174599(0.72/39.8),rs174530(0.718/-35.2),rs174601(0.711/41.4),rs174538(0.691/-21.7),rs97384(0.678/42.4),rs108499(0.597/-34.5),rs174598(0.552/39.4),rs174600(0.547/40.5),rs174575(0.513/20.2),rs174572(0.499/16.5),rs174573(0.497/18.6),rs61896141(0.49/-25.7),rs968567(0.487/13.8),rs61897793(0.479/17.6),rs174591(0.454/35.9),rs174593(0.411/37.1),rs174604(0.403/44.5),rs174448(0.359/57.8),rs174449(0.353/58.6),rs174621(0.336/48.3),rs174622(0.336/50.2),rs422249(0.325/57.7),rs174628(0.304/55.8),rs174451(0.287/61),rs174606(0.256/45.2),rs174616(0.256/47.4),rs174620(0.215/48),rs174618(0.215/47.6),rs174532(0.186/-32.9),rs149803(0.136/-42.7)	61539064	61642764	103.7	rs174548(0.995/-10.4),rs28456(0.99/7.72),rs174561(0.975/0.944),rs174555(0.974/-2),rs174549(0.972/-10.4),rs174556(0.971/-1.13),rs174544(0.97/-14),rs174566(0.843/10.6),rs174564(0.842/6.54),rs174559(0.842/-0.108),rs174567(0.841/11.2),rs99780(0.838/14.9),rs102275(0.834/-24),rs174574(0.826/18.6),rs174577(0.825/23),rs174576(0.823/21.7),rs174562(0.822/3.38),rs174550(0.821/-10.3),rs174553(0.821/-6.61),rs174546(0.821/-11.9),rs174547(0.821/-11),rs174545(0.821/-12.5),rs174537(0.818/-29.1),rs174554(0.818/-2.3),rs174580(0.818/24.9),rs102274(0.817/-23.9),rs174581(0.817/24.9),rs174568(0.815/12.1),rs1535(0.814/16.2),rs174533(0.814/-32.7),rs174536(0.808/-29.8),rs174535(0.807/-30.4),rs174584(0.807/29),rs174583(0.805/28),rs4246215(0.756/-17.5),rs174541(0.755/-15.9),rs174528(0.742/-38.3),rs174592(0.735/36.8),rs174594(0.729/38.1),rs174529(0.726/-37.8),rs174599(0.72/39.8),rs174530(0.718/-35.2),rs174601(0.711/41.4),rs174538(0.691/-21.7),rs97384(0.678/42.4)	61543464	61624164	80.7	/(0.995)rs174548;Blood_metabolite_ratios(24816252)(2E-361);Blood_metabolite_levels(24816252)(1E-84);Serum_metabolit...(29545352)(1E-39);Delta-6_desatur...(26584805)(2E-38);Serum_metabolit...(29545352)(3E-33);Eosinophil_counts(30595370)(5E-31);Plasma_omega-6_...(26584805)(7E-31);Platelet_count(27863252)(5E-23);Serum_metabolite_levels(23093944)(1E-21);Serum_metabolit...(29545352)(1E-15);Trans_fatty_acid_levels(25646338)(5E-15);Serum_metabolit...(29545352)(3E-14);Triglycerides(20864672)(5E-14);Serum_metabolit...(29545352)(6E-14);Serum_metabolit...(29545352)(8E-14);HDL_cholesterol(20864672)(1E-12);Serum_metabolit...(29545352)(5E-12);Sum_eosinophil_...(27863252)(4E-11);Triglyceride_levels(31217584)(1E-10);Low_density_lip...(31217584)(2E-10);Hematology_traits(23303382)(4E-8)/(0.99)rs28456;Serum_metabolit...(29545352)(6E-19);Serum_metabolit...(29545352)(1E-18);Serum_metabolit...(29545352)(3E-15);Bipolar_disorder(28115744)(6E-9)/(0.975)rs174561;Serum_metabolit...(29545352)(5E-34);Serum_metabolit...(29545352)(2E-19);Serum_metabolit...(29545352)(1E-18);Serum_metabolit...(29545352)(3E-17);Serum_metabolit...(29545352)(3E-16)/(0.974)rs174555;Plasma_omega-6_...(24823311)(5E-168);Glycerophosphol...(26068415)(1E-35);Trans_fatty_acid_levels(25646338)(6E-15);Granulocyte_count(27863252)(7E-14);Sum_neutrophil_...(27863252)(7E-14);Myeloid_white_cell_count(27863252)(1E-11)/(0.972)rs174549;Fatty_acid_desa...(30453627)(2E-70);Metabolite_levels(23281178)(2E-30);Fatty_acid_desa...(30453627)(1E-27);White_blood_cell_count(30595370)(2E-23);Heart_rate(23583979)(1E-22);Laryngeal_squam...(25194280)(1E-20);Serum_metabolit...(29545352)(1E-20);LDL_cholesterol(30275531)(4E-20);Serum_metabolit...(29545352)(2E-18);Trans_fatty_acid_levels(25646338)(5E-15);Eosinophil_counts(27863252)(2E-12);Serum_metabolit...(29545352)(4E-12);White_blood_cell_count(27863252)(6E-11);Red_blood_cell_...(25500335)(2E-10);Red_blood_cell_...(25500335)(4E-10)/(0.971)rs174556;Blood_metabolite_levels(24816252)(2E-22);Granulocyte_per...(27863252)(2E-17);Trans_fatty_acid_levels(25646338)(3E-14);Breast_milk_fat...(29514873)(2E-10);Breast_milk_fat...(29514873)(5E-10)/(0.97)rs174544;Height(30595370)(3E-21);Monocyte_percen...(27863252)(3E-15)/(0.843)rs174566;Triglyceride_le...(30698716)(5E-68);Triglyceride_le...(30698716)(6E-68);Serum_metabolit...(29545352)(4E-61);Serum_metabolit...(29545352)(1E-60);LDL_cholesterol...(30698716)(4E-51);HDL_cholesterol...(30698716)(3E-50);LDL_cholesterol...(30698716)(8E-49);HDL_cholesterol...(30698716)(2E-48);LDL_cholesterol...(30698716)(2E-48);Triglyceride_le...(30698716)(5E-48);LDL_cholesterol...(30698716)(3E-47);Triglyceride_le...(30698716)(2E-44);Serum_metabolit...(29545352)(3E-44);Triglyceride_le...(30698716)(6E-44);HDL_cholesterol...(30698716)(7E-42);HDL_cholesterol...(30698716)(3E-40);Serum_metabolit...(29545352)(3E-37);Serum_metabolit...(29545352)(4E-35);Serum_metabolit...(29545352)(2E-33);LDL_cholesterol...(30698716)(3E-33);Serum_metabolit...(29545352)(2E-32);Serum_metabolit...(29545352)(6E-32);Serum_metabolit...(29545352)(1E-31);Serum_metabolit...(29545352)(1E-31);LDL_cholesterol...(30698716)(2E-31);Triglyceride_levels(30698716)(7E-29);Serum_metabolit...(29545352)(6E-28);Triglyceride_le...(30698716)(1E-27);HDL_cholesterol...(30698716)(2E-26);HDL_cholesterol...(30698716)(3E-24);Serum_metabolit...(29545352)(8E-24);Serum_metabolit...(29545352)(3E-23);Serum_metabolit...(29545352)(1E-22);Serum_metabolit...(29545352)(1E-22);Serum_metabolit...(29545352)(1E-22);Serum_metabolit...(29545352)(2E-22);LDL_cholesterol_levels(30698716)(5E-22);Serum_metabolit...(29545352)(5E-21);Serum_metabolit...(29545352)(1E-20);Serum_metabolit...(29545352)(2E-20);Serum_metabolit...(29545352)(4E-20);Serum_metabolit...(29545352)(1E-19);Serum_metabolit...(29545352)(2E-19);Serum_metabolit...(29545352)(4E-19);HDL_cholesterol_levels(30698716)(8E-19);Serum_metabolit...(29545352)(1E-18);Serum_metabolit...(29545352)(1E-18);Serum_metabolit...(29545352)(6E-18);HDL_cholesterol_levels(30698716)(8E-18);LDL_cholesterol_levels(30698716)(1E-17);Serum_metabolit...(29545352)(2E-17);Serum_metabolit...(29545352)(2E-16);Triglyceride_le...(30698716)(2E-16);Triglyceride_le...(30698716)(4E-16);Serum_metabolit...(29545352)(1E-15);Triglyceride_levels(30698716)(1E-15);Serum_metabolit...(29545352)(2E-15);Serum_metabolit...(29545352)(5E-14);Triglyceride_le...(30698716)(1E-13);Delta-5_desatur...(29246731)(1E-12);Triglyceride_levels(30698716)(1E-10);Triglyceride_le...(30698716)(1E-8);LDL_cholesterol...(30698716)(2E-8);Triglyceride_le...(30698716)(2E-8)/(0.842)rs174559;Red_cell_distri...(30595370)(5E-185);Red_cell_distri...(28957414)(5E-44)/(0.842)rs174564;Serum_metabolit...(29545352)(1E-52);Serum_metabolit...(29545352)(3E-43);Serum_metabolit...(29545352)(2E-42);Serum_metabolit...(29545352)(2E-42);Serum_metabolit...(29545352)(2E-38);Serum_metabolit...(29545352)(3E-36);Serum_metabolit...(29545352)(3E-36);Serum_metabolit...(29545352)(1E-35);Serum_metabolit...(29545352)(2E-35);Serum_metabolit...(29545352)(3E-34);Serum_metabolit...(29545352)(4E-32);Serum_metabolit...(29545352)(1E-29);Serum_metabolit...(29545352)(2E-28);Serum_metabolit...(29545352)(5E-27);Serum_metabolit...(29545352)(2E-26);Serum_metabolit...(29545352)(4E-25);Serum_metabolit...(29545352)(6E-25);Serum_metabolit...(29545352)(3E-19);Serum_metabolit...(29545352)(3E-16);Serum_metabolit...(29545352)(2E-13);Pulse_pressure(30578418)(6E-10)/(0.841)rs174567;Serum_metabolit...(29545352)(2E-13);Gallstone_disease(30504769)(2E-12)/(0.838)rs99780;Serum_metabolit...(29545352)(2E-16)/(0.834)rs102275;Metabolite_levels(22916037)(4E-264);Phospholipid_le...(22359512)(1E-203);Plasma_omega-3_...(21829377)(8E-153);Plasma_omega-6_...(24823311)(7E-147);Glycerophosphol...(26068415)(1E-82);Serum_metabolit...(29545352)(2E-82);Serum_metabolit...(29545352)(2E-75);Serum_metabolit...(29545352)(1E-73);Plasma_omega-3_...(21829377)(7E-64);Red_blood_cell_count(30595370)(8E-60);Serum_metabolit...(29545352)(1E-56);Serum_metabolit...(29545352)(2E-56);Glycerophosphol...(26068415)(1E-55);Serum_metabolit...(29545352)(5E-49);Serum_metabolit...(29545352)(2E-47);Glycerophosphol...(26068415)(3E-44);Serum_metabolit...(29545352)(1E-42);Glycerophosphol...(26068415)(2E-42);Glycerophosphol...(26068415)(2E-41);Serum_metabolit...(29545352)(3E-40);Oleic_acid_(18:...(28298293)(1E-39);Serum_metabolit...(29545352)(2E-39);Glycerophosphol...(26068415)(2E-38);Serum_metabolit...(29545352)(3E-38);Glycerophosphol...(26068415)(3E-37);Serum_metabolit...(29545352)(3E-35);Glycerophosphol...(26068415)(2E-34);Oleic_acid_(18:...(23362303)(2E-32);Serum_metabolit...(29545352)(2E-32);Serum_metabolit...(29545352)(3E-32);Serum_metabolit...(29545352)(5E-32);Oleic_acid_(18:...(28298293)(1E-31);Serum_metabolit...(29545352)(3E-31);Serum_metabolit...(29545352)(1E-30);Serum_metabolit...(29545352)(2E-30);Serum_metabolit...(29545352)(2E-30);Serum_metabolit...(29545352)(2E-30);Serum_metabolit...(29545352)(4E-30);Serum_metabolit...(29545352)(7E-27);Serum_metabolit...(29545352)(3E-26);Serum_metabolit...(29545352)(3E-26);Serum_metabolit...(29545352)(4E-26);Serum_metabolit...(29545352)(6E-26);Serum_metabolit...(29545352)(1E-24);Serum_metabolit...(29545352)(2E-23);Serum_metabolit...(29545352)(2E-23);Serum_metabolit...(29545352)(1E-21);Serum_metabolit...(29545352)(1E-20);Serum_metabolit...(29545352)(1E-20);Serum_metabolit...(29545352)(1E-20);Stearic_acid_(1...(23362303)(1E-20);Serum_metabolit...(29545352)(5E-20);Serum_metabolit...(29545352)(5E-18);Serum_metabolit...(29545352)(2E-17);Serum_metabolit...(29545352)(3E-17);Serum_metabolit...(29545352)(8E-17);Palmitoleic_aci...(28298293)(2E-16);Serum_metabolit...(29545352)(1E-15);Serum_metabolit...(29545352)(2E-15);Serum_metabolit...(29545352)(6E-15);Serum_metabolit...(29545352)(2E-14);Trans_fatty_acid_levels(25646338)(2E-13);Palmitoleic_aci...(23362303)(7E-13);Crohn's_disease(21102463)(2E-11);Oleic_acid_(18:...(28298293)(3E-10);Irritable_mood(29500382)(1E-8)/(0.826)rs174574;Plasma_omega-3_...(21829377)(4E-55);Serum_metabolit...(29545352)(2E-17);Heel_bone_mineral_density(30048462)(3E-17);Serum_metabolit...(29545352)(3E-14);Trans_fatty_acid_levels(25646338)(3E-14);Serum_metabolit...(29545352)(1E-13);C-reactive_prot...(27286809)(8E-10);Heel_bone_mineral_density(28869591)(5E-9)/(0.825)rs174577;Plasma_omega-6_...(26584805)(4E-68);Low_density_lip...(29507422)(2E-54);Low_density_lip...(29507422)(2E-49);Triglycerides(29507422)(4E-49);Triglycerides(29507422)(8E-39);Total_cholesterol_levels(29507422)(2E-26);Total_cholesterol_levels(29507422)(4E-26);Iron_status_bio...(25352340)(2E-17);Trans_fatty_acid_levels(25646338)(4E-14);High_density_li...(29507422)(1E-11);High_density_li...(29507422)(2E-11);QRS_duration(27659466)(4E-11);P_wave_duration(24850809)(3E-8)/(0.823)rs174576;Serum_metabolit...(29545352)(1E-30);Glycerophosphol...(26068415)(1E-17);Trans_fatty_acid_levels(25646338)(3E-14);Bipolar_disorder(28115744)(1E-10)/(0.822)rs174562;Serum_metabolit...(29545352)(7E-30);Serum_metabolit...(29545352)(3E-22);Serum_metabolit...(29545352)(3E-21);Serum_metabolit...(29545352)(1E-19);Serum_metabolit...(29545352)(6E-16)/(0.821)rs174550;Plasma_omega-6_...(24823311)(4E-274);Plasma_omega-6_...(24823311)(4E-140);Low_density_lip...(29507422)(1E-57);Plasma_omega-3_...(21829377)(1E-57);Triglycerides(29507422)(3E-52);Low_density_lip...(29507422)(7E-49);Red_blood_cell_...(25500335)(6E-43);Triglyceride_levels(28334899)(3E-41);Triglycerides(29507422)(3E-41);Glycerophosphol...(26068415)(4E-33);HDL_cholesterol_levels(28334899)(6E-30);Total_cholesterol_levels(29507422)(1E-27);Total_cholesterol_levels(29507422)(6E-25);Blood_metabolite_levels(24816252)(7E-24);Fasting_blood_glucose(20081858)(2E-15);Trans_fatty_acid_levels(25646338)(6E-14);Homeostasis_mod...(20081858)(5E-13);High_density_li...(29507422)(5E-12);High_density_li...(29507422)(4E-11);Fasting_blood_glucose(22581228)(2E-10);Fasting_blood_g...(22581228)(2E-9);Fasting_blood_glucose(25631608)(2E-9)/(0.821)rs174546;Plasma_omega-6_...(26584805)(5E-171);Glycerophosphol...(26068415)(3E-95);Low_density_lip...(29507422)(1E-58);Triglycerides(29507422)(6E-52);Low_density_lip...(29507422)(9E-50);Triglycerides(29507422)(4E-41);LDL_cholesterol(24097068)(2E-39);Triglycerides(24097068)(7E-38);Cholesterol,_total(24097068)(3E-37);Total_cholesterol_levels(29507422)(3E-28);HDL_cholesterol(24097068)(8E-28);C-reactive_prot...(27286809)(5E-27);Total_cholesterol_levels(29507422)(2E-25);C-reactive_prot...(27286809)(2E-24);Triglycerides(20686565)(5E-24);Cholesterol,_total(20686565)(2E-22);HDL_cholesterol(20686565)(2E-22);LDL_cholesterol(20686565)(1E-21);Glycerophosphol...(26068415)(6E-20);Trans_fatty_acid_levels(25646338)(6E-14);Triglyceride_levels(31217584)(3E-13);Low_density_lip...(31217584)(6E-13);High_density_li...(29507422)(5E-12);High_density_li...(29507422)(3E-11);QT_interval(30679814)(1E-9)/(0.821)rs174547;Plasma_omega-6_...(24823311)(3E-971);Lipid_metabolis...(22286219)(8E-262);Metabolite_levels(20037589)(7E-179);Glycerophosphol...(26068415)(2E-175);Glycerophosphol...(26068415)(9E-172);Plasma_omega-3_...(21829377)(4E-154);Glycerophosphol...(26068415)(9E-141);Metabolic_traits(21886157)(9E-116);Glycerophosphol...(26068415)(5E-84);Plasma_omega-6_...(24823311)(2E-72);Glycerophosphol...(26068415)(2E-70);Plasma_omega-3_...(21829377)(3E-64);Glycerophosphol...(26068415)(3E-42);Glycerophosphol...(26068415)(2E-40);Age-related_dis...(27790247)(1E-29);Age-related_dis...(27790247)(7E-25);Metabolite_leve...(27005778)(7E-23);Serum_metabolite_levels(23093944)(3E-20);Height(25429064)(6E-18);Plasma_omega-6_...(26584805)(1E-16);High_density_li...(29615537)(7E-15);Serum_metabolite_levels(23093944)(2E-14);Triglycerides(19060906)(2E-14);Trans_fatty_acid_levels(25646338)(6E-14);Triglyceride_levels(31217584)(3E-13);Low_density_lip...(31217584)(5E-13);HDL_cholesterol(19060906)(2E-12);Sphingolipid_levels(26068415)(5E-12);Sphingolipid_levels(26068415)(6E-11);Serum_metabolite_levels(23093944)(1E-10);Resting_heart_rate(20639392)(2E-9);Total_cholesterol_levels(29615537)(4E-9)/(0.821)rs174545;Red_blood_cell_...(25500335)(8E-90);Delta-6_desatur...(26584805)(5E-37);Serum_metabolit...(29545352)(7E-21);Trans_fatty_acid_levels(25646338)(7E-14)/(0.818)rs174554;Low_density_lip...(29507422)(5E-58);Triglycerides(29507422)(4E-52);Low_density_lip...(29507422)(6E-49);Triglycerides(29507422)(4E-41);Total_cholesterol_levels(29507422)(9E-28);Total_cholesterol_levels(29507422)(6E-25);Cholesterol,_total(25961943)(5E-24);Serum_metabolit...(29545352)(3E-17);Triglyceride_levels(31217584)(3E-13);Low_density_lip...(31217584)(7E-13);High_density_li...(29507422)(7E-12);High_density_li...(29507422)(4E-11)/(0.818)rs174537;Plasma_omega-6_...(26584805)(4E-164);Triglycerides(30275531)(2E-86);HDL_cholesterol(30275531)(2E-22);Colorectal_cancer(24836286)(9E-21);Colorectal_cancer(26965516)(9E-21);Serum_metabolit...(29545352)(2E-19);Glycerophosphol...(26068415)(3E-19);Serum_metabolit...(29545352)(1E-16);Serum_metabolit...(29545352)(2E-14);Serum_metabolit...(29545352)(7E-14);Trans_fatty_acid_levels(25646338)(8E-14);Serum_metabolit...(29545352)(9E-13);Crohn's_disease(26192919)(2E-12);Colorectal_cancer(30529582)(8E-12);Serum_metabolit...(29545352)(5E-10)/(0.818)rs174580;Serum_metabolit...(29545352)(9E-31);Serum_metabolit...(29545352)(2E-28);Serum_metabolit...(29545352)(6E-21);Serum_metabolit...(29545352)(4E-20);Serum_metabolit...(29545352)(1E-17);Serum_metabolit...(29545352)(5E-12)/(0.817)rs174581;Serum_metabolit...(29545352)(4E-25);Serum_metabolit...(29545352)(3E-18);Serum_metabolit...(29545352)(1E-15);Serum_metabolit...(29545352)(4E-15);Serum_metabolit...(29545352)(7E-15);Serum_metabolit...(29545352)(3E-12);Male-pattern_baldness(28196072)(1E-8)/(0.817)rs102274;Serum_metabolit...(29545352)(8E-21)/(0.815)rs174568;LDL_cholesterol...(30670697)(2E-48);Serum_metabolit...(29545352)(4E-24);Serum_metabolit...(29545352)(3E-14);Serum_metabolit...(29545352)(3E-8)/(0.814)rs1535;Plasma_omega-3_...(21829377)(3E-152);Plasma_omega-3_...(21829377)(3E-63);Glycerophosphol...(26068415)(8E-48);LDL_cholesterol_levels(28334899)(5E-45);Total_cholesterol_levels(28334899)(1E-43);Serum_metabolit...(29545352)(3E-19);Serum_metabolit...(29545352)(2E-18);Serum_metabolit...(29545352)(3E-18);Glycerophosphol...(26068415)(8E-18);Serum_metabolit...(29545352)(2E-17);Serum_metabolit...(29545352)(1E-16);Serum_metabolit...(29545352)(2E-16);Serum_metabolit...(29545352)(5E-16);Serum_metabolit...(29545352)(8E-16);Balding_type_1(30595370)(1E-14);Serum_metabolit...(29545352)(3E-14);Trans_fatty_acid_levels(25646338)(5E-14);Serum_metabolit...(29545352)(1E-13);Serum_metabolit...(29545352)(1E-13);Serum_metabolit...(29545352)(3E-12);Inflammatory_bo...(26192919)(3E-9);Colorectal_cancer(29917119)(4E-8)/(0.814)rs174533;Red_blood_cell_count(27863252)(4E-21);Serum_metabolit...(29545352)(5E-17);Hemoglobin_concentration(27863252)(3E-14);Colorectal_canc...(30510241)(1E-11);Hematocrit(27863252)(2E-11);LDL_cholesterol_levels(28334899)(1E-9);Total_cholesterol_levels(28334899)(2E-9)/(0.808)rs174536;Plasma_omega-3_...(21829377)(1E-63);Glycerophosphol...(26068415)(5E-59);Resting_heart_rate(27798624)(2E-30);Trans_fatty_acid_levels(25646338)(1E-13)/(0.807)rs174535;Plasma_omega-3_...(21829377)(1E-151);Blood_metabolite_levels(24816252)(2E-94);Plasma_omega-3_...(21829377)(6E-58);Blood_metabolite_levels(24816252)(3E-36);Trans_fatty_acid_levels(25646338)(1E-13);Respiratory_diseases(30595370)(3E-13);Red_blood_cell_...(25500335)(2E-12);Asthma(30929738)(7E-12);Chronic_inflamm...(26974007)(2E-11);Asthma_(adult_onset)(30929738)(3E-11);Nasal_polyps(30643255)(4E-9)/(0.805)rs174583;Low_density_lip...(29507422)(1E-55);Triglycerides(29507422)(8E-49);Low_density_lip...(29507422)(2E-48);Triglycerides(29507422)(2E-38);Total_cholesterol_levels(29507422)(3E-27);Total_cholesterol_levels(29507422)(1E-25);Serum_metabolit...(29545352)(7E-18);Serum_metabolite_levels(23093944)(2E-13);Trans_fatty_acid_levels(25646338)(2E-13);High_density_li...(29507422)(1E-11);High_density_li...(29507422)(3E-11);Triglyceride_levels(31217584)(3E-11);QT_interval(24952745)(8E-11);Low_density_lip...(31217584)(6E-10)/(0.756)rs4246215;Plasma_omega-3_...(21829377)(1E-139);Plasma_omega-3_...(21829377)(9E-60);Plasma_omega-3_...(21829377)(6E-55);Inflammatory_bo...(23128233)(2E-15);Trans_fatty_acid_levels(25646338)(5E-13);Platelet_count(22139419)(3E-10);Red_blood_cell_...(25500335)(1E-9)/(0.755)rs174541;Red_blood_cell_...(25500335)(3E-19);Serum_metabolit...(29545352)(2E-18);Serum_metabolit...(29545352)(6E-17);Serum_metabolit...(29545352)(9E-16);Serum_metabolit...(29545352)(1E-15);Serum_metabolit...(29545352)(3E-13);Trans_fatty_acid_levels(25646338)(4E-13);Serum_metabolit...(29545352)(3E-12);Metabolite_levels(23378610)(3E-9)/(0.742)rs174528;Plasma_omega-6_...(26584805)(2E-65);Gondoic_acid_(2...(28298293)(3E-46);Serum_metabolit...(29545352)(5E-18);Serum_metabolit...(29545352)(8E-15);Serum_metabolit...(29545352)(9E-14);Serum_metabolit...(29545352)(4E-13);Trans_fatty_acid_levels(25646338)(4E-12);Vaccenic_acid_(...(28298293)(7E-10);Vaccenic_acid_(...(28298293)(1E-8)/(0.735)rs174592;Male-pattern_baldness(30573740)(7E-22);Serum_metabolit...(29545352)(3E-13)/(0.729)rs174594;Colorectal_cancer(29471430)(2E-13);Serum_metabolit...(29545352)(5E-13);Plateletcrit(27863252)(9E-10);Hemoglobin_A1c_levels(29403010)(4E-9)/(0.726)rs174529;Low_density_lip...(29507422)(4E-52);Triglycerides(29507422)(1E-48);Low_density_lip...(29507422)(8E-45);Triglycerides(29507422)(9E-39);Total_cholesterol_levels(29507422)(2E-25);Total_cholesterol_levels(29507422)(3E-23);Triglycerides(25961943)(4E-20);Heel_bone_mineral_density(30595370)(2E-18);Heel_bone_mineral_density(30048462)(4E-18);High_density_li...(29507422)(4E-12);HDL_cholesterol(25961943)(1E-11);High_density_li...(29507422)(4E-11);Low_density_lip...(31217584)(3E-10);Triglyceride_levels(31217584)(2E-8)/(0.72)rs174599;Medication_use_...(31015401)(3E-11);Hypothyroidism(30595370)(4E-11)/(0.718)rs174530;Serum_total_protein_level(29403010)(1E-12);Serum_metabolit...(29545352)(2E-12)/(0.711)rs174601;Red_blood_cell_...(25500335)(3E-305);Low_density_lip...(29507422)(1E-46);Gondoic_acid_(2...(28298293)(1E-45);Low_density_lip...(29507422)(6E-42);Triglycerides(29507422)(5E-41);Triglycerides(29507422)(5E-34);Total_cholesterol_levels(29507422)(1E-23);Total_cholesterol_levels(29507422)(8E-23);Blood_metabolite_levels(24816252)(8E-16);Trans_fatty_acid_levels(25646338)(3E-13);High_density_li...(29507422)(3E-11);High_density_li...(29507422)(5E-11);Liver_enzyme_le...(22001757)(3E-9)/(0.691)rs174538;Plasma_omega-3_...(21829377)(5E-58);Blood_metabolite_levels(24816252)(9E-14);Trans_fatty_acid_levels(25646338)(1E-12)/(0.678)rs97384;Total_cholesterol_levels(29403010)(1E-16);Platelet_count(29403010)(2E-13);Serum_metabolit...(29545352)(4E-13)/(0.597)rs108499;Trans_fatty_acid_levels(25646338)(5E-11)/(0.499)rs174572;Medication_use_...(31015401)(7E-12)/(0.49)rs61896141;Hair_color(30595370)(6E-21);Blond_vs._brown...(30531825)(1E-18)/(0.487)rs968567;Fatty_acid_desa...(30453627)(5E-49);Blood_metabolite_levels(24816252)(2E-21);Blood_metabolite_levels(24816252)(3E-19);Glycerophosphol...(26068415)(1E-18);Serum_metabolit...(29545352)(5E-14);Rheumatoid_arthritis(24390342)(2E-8)	DAGLA(-17.3),MYRF(0.0),MYRF-AS1(-6.6),TMEM258(0.0),MIR611(0.0),FEN1(0.0),FADS1(0.0),MIR1908(0.0),FADS2(0.0),FADS3(9.2),MIR6746(13.9),RAB3IL1(33.0)	12
rs7110863	11	112843138	2.099e-14	1.03904	0.005	G/A	0.435	0.487	0.995	(111551,653174,177655.26)+?-?+--+-+?--++-----?-+---+---------	2	rs7126748(0.998/-0.162),rs2298526(0.992/9.33),rs4479020(0.992/18.3),rs7115165(0.992/19.4),rs1940718(0.992/16.7),rs7950836(0.992/13),rs6589353(0.992/11.8),rs4381397(0.992/23.1),rs4144892(0.992/23.3),rs7108081(0.992/22),rs1940720(0.992/14.1),rs4466874(0.992/18.3),rs1940716(0.992/17.2),rs7945073(0.991/60.5),rs1940725(0.991/9.62),rs1940697(0.991/33.7),rs9919620(0.991/49.4),rs1940702(0.991/23.9),rs7127930(0.991/31.5),rs1892983(0.991/56.1),rs1954826(0.991/9.87),rs1940733(0.991/49.1),rs7127528(0.991/61.3),rs1940727(0.991/9.45),rs4439550(0.991/10.4),rs999851(0.991/46.7),rs1940724(0.991/9.81),rs10891487(0.991/25.9),rs7118907(0.991/35.1),rs1892981(0.991/56.5),rs1940729(0.991/9.05),rs1940726(0.991/9.47),rs10736463(0.991/10.9),rs7113596(0.991/40.6),rs723599(0.991/29.2),rs2212449(0.991/8.89),rs1940701(0.991/26.3),rs10750022(0.991/53.2),rs7926312(0.991/50.7),rs1940728(0.991/9.06),rs7938812(0.99/67.9),rs1940714(0.99/63.3),rs2155292(0.99/67.6),rs1940713(0.99/63.1),rs7128314(0.99/61.9),rs7942723(0.99/68.7),rs7128648(0.99/62),rs10891492(0.99/66.6),rs7935745(0.99/63.7),rs4480572(0.99/62.6),rs7948327(0.99/66.9),rs9919670(0.99/34.2),rs3802847(0.989/69.2),rs3802848(0.989/69.2),rs2186709(0.989/0.478),rs9919557(0.988/34.3),rs3802850(0.988/69.4),rs2155646(0.987/69.7),rs2186874(0.986/69.6),rs2155281(0.985/-4.8),rs7937151(0.984/-8.11),rs7948789(0.984/-3.61),rs7111153(0.981/-8.98),rs10789929(0.976/-12.5),rs10891481(0.966/-12.6),rs10891480(0.966/-12.6),rs11214436(0.965/-12.4),rs7106434(0.921/17.4),rs10891490(0.92/42.4),rs7105462(0.918/68.9),rs7947502(0.918/66.3),rs4937872(0.887/-15.4),rs2212450(0.823/-16.3),rs4547132(0.585/-10.3),rs1940711(0.541/6.83),rs4430547(0.541/6.27),rs1940710(0.54/6.6),rs1940709(0.54/6.58),rs3802849(0.539/69.3),rs3802851(0.539/69.4),rs721496(0.535/23.9),rs1884(0.535/37.5),rs10891488(0.535/26),rs4424705(0.535/20.4),rs7941072(0.535/50.4),rs12365502(0.535/57.7),rs11214468(0.535/53.9),rs1940735(0.535/65.7),rs10891485(0.534/7.28),rs4444109(0.534/11.2),rs7944837(0.534/2.78),rs10502163(0.534/3),rs12574676(0.534/67.7),rs10750017(0.534/3.11),rs10750018(0.533/4.29),rs2155645(0.533/69.8),rs1940706(0.533/4.99),rs1940722(0.533/13.2),rs1940707(0.533/5.12),rs11214443(0.533/3.72),rs10789933(0.533/4.54),rs11214442(0.533/3.66),rs7128707(0.528/12.2),rs61902793(0.528/46.7),rs12363408(0.528/30),rs7950359(0.527/79.4),rs7933591(0.527/79),rs10891496(0.527/77.8),rs1245094(0.527/89.4),rs10891499(0.523/81),rs12577005(0.523/80.7),rs2509377(0.52/83.1),rs10891498(0.519/78.4),rs7950047(0.519/79.3),rs1245102(0.515/94.9),rs3016630(0.515/83.8),rs1369817(0.515/85),rs1264453(0.509/95.6),rs1245114(0.488/108),rs1865732(0.455/118),rs3943739(0.445/106),rs12794745(0.441/109),rs2003987(0.441/103),rs4937870(0.436/-16.4),rs1816537(0.414/126),rs12361946(0.41/139),rs10891505(0.407/130),rs1447481(0.405/-54.7),rs10891504(0.404/126),rs11214503(0.404/144),rs2005085(0.4/149),rs2011487(0.399/145),rs12788208(0.399/135),rs2011505(0.399/145),rs7947910(0.384/154),rs1836799(0.377/88.5),rs1836798(0.377/88.5),rs12575544(0.375/75.8),rs12789616(0.374/122),rs12576197(0.369/77.9),rs7107443(0.36/139),rs12277922(0.358/74.2),rs1436111(0.356/147),rs2003898(0.356/144),rs873804(0.356/144),rs1061(0.356/146),rs1369818(0.356/143),rs10750024(0.356/146),rs11214500(0.356/142),rs4471463(0.352/140),rs4492854(0.352/140),rs12224032(0.341/71.5),rs12574893(0.34/74),rs10891495(0.34/75.8),rs745631(0.335/103),rs7946527(0.334/78.8),rs4144893(0.333/81.6),rs59598942(0.333/78.7),rs10502165(0.333/91.4),rs11214474(0.332/94.9),rs11214475(0.312/101),rs9943574(0.312/102),rs12222753(0.311/104),rs56331084(0.311/115),rs2885208(0.304/122),rs4306316(0.296/101),rs1159620(0.295/117),rs1962881(0.295/113),rs1965775(0.295/105),rs7933413(0.295/116),rs1465765(0.295/105),rs11214476(0.295/102),rs1273044(0.294/151),rs10891503(0.288/121),rs11214488(0.278/128),rs11214489(0.272/133),rs1261877(0.26/152),rs2853194(0.26/150),rs1369816(0.257/150),rs2005086(0.257/149),rs61902817(0.244/72),rs2012801(0.242/153),rs4936263(0.242/184),rs1079021(0.242/149),rs7112548(0.241/164),rs7932647(0.241/158),rs4937993(0.241/162),rs10891510(0.24/165),rs2155287(0.239/4.07),rs55657838(0.239/1.8),rs56049549(0.239/1.9),rs2155285(0.238/4),rs10891518(0.238/176),rs17114705(0.237/56.7),rs12285372(0.237/24),rs10891493(0.237/66.7),rs7129926(0.237/19.8),rs2155286(0.237/4),rs73004672(0.237/67.8),rs12273652(0.237/31.4),rs4595579(0.237/35.9),rs4322430(0.237/37.6),rs2155289(0.237/41.9),rs17114702(0.237/56.6),rs12287147(0.237/55.1),rs2155293(0.237/58),rs60244972(0.237/37.2),rs12288908(0.237/55.9),rs7110628(0.233/-0.15),rs73004616(0.233/37.2),rs56124422(0.233/39.7),rs66485141(0.233/14),rs55677011(0.233/68.8),rs2155288(0.233/4.23),rs60249257(0.233/25.3),rs67083804(0.233/14.2),rs56319958(0.233/5.03),rs17114685(0.233/46.2),rs12099332(0.233/4.57),rs2155291(0.233/8.23),rs13328864(0.233/0.272),rs17114730(0.233/67),rs56092825(0.233/17.8),rs67528578(0.233/6.02),rs1940717(0.233/16.8),rs17114687(0.233/46.2),rs7128705(0.233/15.8),rs1940719(0.233/16.5),rs10502164(0.233/64.3),rs9919553(0.233/33.8),rs17114718(0.233/62.5),rs10502161(0.233/0.287),rs17114647(0.233/11),rs67483103(0.233/64),rs66728109(0.233/25.4),rs17114646(0.232/10.9),rs750350(0.232/42.2),rs17114689(0.232/51.3),rs73573285(0.231/-9.33),rs28442075(0.231/-9.03),rs17582738(0.23/-2.39),rs55694714(0.229/-13.8),rs35107553(0.221/207),rs1245129(0.216/176),rs1245131(0.215/172),rs1245133(0.214/169),rs11607865(0.212/194),rs1245125(0.202/185),rs1940705(0.202/185),rs1245121(0.202/187),rs2846916(0.202/189),rs10789930(0.201/-0.389),rs10789931(0.201/-0.365),rs12272966(0.201/192),rs11214491(0.199/136),rs10891483(0.196/-5.26),rs11214437(0.193/-12.4),rs17114757(0.176/108),rs72995940(0.172/129),rs56126914(0.172/124),rs17114821(0.172/125),rs17114801(0.172/120),rs72995935(0.172/127),rs56268408(0.17/138),rs1436109(0.17/148),rs72995965(0.17/141),rs72995959(0.17/139),rs17114864(0.17/141),rs72995961(0.17/139),rs2011507(0.17/145),rs10502168(0.169/152),rs11214531(0.145/204),rs11214508(0.145/155),rs11214511(0.145/166),rs10891514(0.144/173),rs10891515(0.143/174),rs9651679(0.143/180),rs10891513(0.143/169),rs7112370(0.143/171),rs10891512(0.143/167),rs4366519(0.143/177),rs10891511(0.143/167),rs10891516(0.143/174),rs10891517(0.143/175),rs11214518(0.143/182),rs55859223(0.143/174),rs11214523(0.142/191),rs11214524(0.142/194),rs11214514(0.142/175),rs12224124(0.142/204),rs56970820(0.142/197),rs12222643(0.142/204),rs10502169(0.142/175),rs11214529(0.142/202),rs12279131(0.131/-30.6),rs1155028(0.131/-28),rs12271947(0.129/-64.1),rs74630094(0.129/-62.4),rs11214413(0.129/-69.9),rs11214535(0.112/218),rs10891476(0.106/-33.9),rs11214427(0.106/-26.5),rs11214426(0.106/-32.6),rs10891475(0.105/-35.2),rs7936337(0.105/-84.1),rs10431070(0.104/-63.4),rs7115346(0.104/-66.4),rs10466574(0.104/-64.3),rs12276492(0.104/-73.9),rs10431069(0.104/-63.7),rs73570957(0.104/-64.2),rs12271948(0.104/-64.1),rs7108041(0.104/-73.2),rs4937834(0.104/-58.7),rs7117442(0.104/-70.9),rs10431037(0.104/-62.2),rs7941349(0.104/-65.4),rs10891468(0.104/-70.5),rs7941724(0.104/-64.9),rs10789923(0.104/-56.6),rs12270302(0.104/-74),rs10750010(0.104/-56.3),rs7115685(0.104/-66.3),rs1447476(0.104/-67.8),rs10437684(0.104/-65.5),rs11214421(0.104/-45.3),rs12281003(0.104/-59.8),rs10789922(0.104/-80.5),rs4421775(0.104/-54.1),rs10891472(0.104/-46.3),rs4514458(0.104/-54),rs1447480(0.104/-64.7),rs12279666(0.104/-59.9),rs10750014(0.104/-54.6),rs10891469(0.104/-58.4),rs7483934(0.104/-68),rs2218619(0.104/-61.5),rs10789924(0.104/-56.5),rs12270536(0.104/-49.4),rs11214420(0.104/-45.8),rs4936201(0.104/-72.4),rs1447475(0.104/-80),rs7115027(0.104/-75.8),rs10891467(0.104/-72),rs7115358(0.104/-66.3),rs4937833(0.104/-61.1),rs10891466(0.104/-79.4),rs4620754(0.104/-53.8),rs12270764(0.103/-40.1),rs7124625(0.103/-73)	112759038	113061138	302.1	rs7126748(0.998/-0.162),rs7108081(0.992/22),rs7950836(0.992/13),rs2298526(0.992/9.33),rs6589353(0.992/11.8),rs1940718(0.992/16.7),rs1940720(0.992/14.1),rs4479020(0.992/18.3),rs4381397(0.992/23.1),rs4466874(0.992/18.3),rs4144892(0.992/23.3),rs7115165(0.992/19.4),rs1940716(0.992/17.2),rs1954826(0.991/9.87),rs1940729(0.991/9.05),rs1940726(0.991/9.47),rs7945073(0.991/60.5),rs1940733(0.991/49.1),rs7127528(0.991/61.3),rs1940727(0.991/9.45),rs4439550(0.991/10.4),rs2212449(0.991/8.89),rs1940701(0.991/26.3),rs999851(0.991/46.7),rs1940724(0.991/9.81),rs1940725(0.991/9.62),rs1940697(0.991/33.7),rs10891487(0.991/25.9),rs10750022(0.991/53.2),rs10736463(0.991/10.9),rs7113596(0.991/40.6),rs723599(0.991/29.2),rs7118907(0.991/35.1),rs1892981(0.991/56.5),rs9919620(0.991/49.4),rs1940702(0.991/23.9),rs7926312(0.991/50.7),rs7127930(0.991/31.5),rs1940728(0.991/9.06),rs1892983(0.991/56.1),rs7938812(0.99/67.9),rs1940714(0.99/63.3),rs2155292(0.99/67.6),rs7948327(0.99/66.9),rs1940713(0.99/63.1),rs7128314(0.99/61.9),rs10891492(0.99/66.6),rs7942723(0.99/68.7),rs9919670(0.99/34.2),rs7935745(0.99/63.7),rs7128648(0.99/62),rs4480572(0.99/62.6),rs3802847(0.989/69.2),rs2186709(0.989/0.478),rs3802848(0.989/69.2),rs9919557(0.988/34.3),rs3802850(0.988/69.4),rs2155646(0.987/69.7),rs2186874(0.986/69.6),rs2155281(0.985/-4.8),rs7937151(0.984/-8.11),rs7948789(0.984/-3.61),rs7111153(0.981/-8.98),rs10789929(0.976/-12.5),rs10891481(0.966/-12.6),rs10891480(0.966/-12.6),rs11214436(0.965/-12.4),rs7106434(0.921/17.4),rs10891490(0.92/42.4),rs7947502(0.918/66.3),rs7105462(0.918/68.9),rs4937872(0.887/-15.4),rs2212450(0.823/-16.3)	112826838	112912838	86	/(0.992)rs4144892;Smoking_initiation(30617275)(7E-25)/(0.991)rs1940728;Alcohol_consump...(30643251)(3E-14);Depressed_affect(29942085)(1E-8)/(0.99)rs7938812;Smoking_status_...(30643258)(7E-48)/(0.99)rs2155292;Highest_math_cl...(30038396)(9E-17)/(0.99)rs7128648;Neuroticism(30595370)(7E-15)/(0.989)rs2186709;Age_of_smoking_...(30643251)(2E-24)/(0.988)rs9919557;Cannabis_use(30150663)(1E-10)/(0.988)rs3802850;Highest_math_class_taken(30038396)(3E-11)/(0.987)rs2155646;Smoking_initiat...(30643251)(3E-61);Smoking_initiat...(30643251)(9E-48);Smoking_status(30595370)(2E-43)/(0.985)rs2155281;General_factor_...(30867560)(2E-8)/(0.981)rs7111153;Self-reported_m...(30038396)(1E-20);Self-reported_m...(30038396)(4E-18)/(0.976)rs10789929;Neurociticism(29500382)(4E-12)/(0.887)rs4937872;Feeling_tense(29500382)(5E-11);Worry(29942085)(1E-9)/(0.54)rs1940709;Neuroticism(29942085)(2E-12);Depressed_affect(29942085)(3E-9)/(0.539)rs3802849;Macular_thickness(30535121)(4E-8)/(0.535)rs4424705;Feeling_miserable(29500382)(1E-9)/(0.535)rs11214468;Educational_att...(30595370)(9E-10)	LOC101928847(0.0),NCAM1(0.0)	2
rs73034295	11	133822133	3.842e-10	0.96291	0.006	A/G	0.215	0.235	0.983	(113080,673715,179643.99)+-+----+?-?----+------?-?-?+---+----	0	rs75059851(0.952/0.436),rs73036065(0.918/7.93),rs3802924(0.916/5.6),rs73036062(0.913/6.05),rs73036063(0.913/6.62),rs73036064(0.911/7.31),rs3758927(0.911/7.51),rs73034263(0.862/-14.1),rs11223654(0.807/19.4),rs11223649(0.807/18.3),rs55747998(0.807/18.7),rs11223652(0.807/19.1),rs11223656(0.807/20.8),rs7106715(0.807/16.8),rs73036081(0.807/18),rs73036086(0.807/19.6),rs11223651(0.807/18.9),rs11223658(0.807/21.1),rs73036087(0.807/20.2),rs56241440(0.807/18.7),rs2000852(0.807/16.1),rs11223646(0.806/17.4),rs7106806(0.806/16.7),rs7122746(0.806/16.7),rs11223647(0.806/17.5),rs7127156(0.806/17.7),rs11223650(0.806/18.5),rs11223659(0.806/22.6),rs11223655(0.806/20.6),rs11223648(0.806/18.3),rs2000853(0.803/16.3),rs11223661(0.788/29.3),rs4936216(0.775/30.9),rs4936215(0.747/30.6),rs10894771(0.639/10),rs4936214(0.39/30.6),rs612823(0.366/12),rs1793680(0.357/-23.4),rs329667(0.297/-25.6),rs77973039(0.258/-38.9),rs329655(0.168/28.4),rs80000413(0.165/-48.8)	133773333	133853033	79.7	rs75059851(0.952/0.436),rs73036065(0.918/7.93),rs3802924(0.916/5.6),rs73036062(0.913/6.05),rs73036063(0.913/6.62),rs3758927(0.911/7.51),rs73036064(0.911/7.31),rs73034263(0.862/-14.1),rs11223654(0.807/19.4),rs73036081(0.807/18),rs11223652(0.807/19.1),rs73036086(0.807/19.6),rs11223649(0.807/18.3),rs11223651(0.807/18.9),rs11223656(0.807/20.8),rs11223658(0.807/21.1),rs73036087(0.807/20.2),rs55747998(0.807/18.7),rs56241440(0.807/18.7),rs2000852(0.807/16.1),rs7106715(0.807/16.8),rs7106806(0.806/16.7),rs7122746(0.806/16.7),rs11223646(0.806/17.4),rs11223659(0.806/22.6),rs11223655(0.806/20.6),rs11223648(0.806/18.3),rs11223650(0.806/18.5),rs11223647(0.806/17.5),rs7127156(0.806/17.7),rs2000853(0.803/16.3),rs11223661(0.788/29.3),rs4936216(0.775/30.9),rs4936215(0.747/30.6),rs10894771(0.639/10)	133808033	133853033	45	/(0.952)rs75059851;Schizophrenia(28991256)(9E-13);Schizophrenia(30285260)(1E-12);Schizophrenia(26198764)(7E-12);Schizophrenia(30285260)(2E-11);Schizophrenia(25056061)(4E-11)/(0.911)rs3758927;Intelligence(29942086)(2E-8)/(0.862)rs73034263;Self-reported_m...(30038396)(4E-18);Highest_math_cl...(30038396)(7E-16);Self-reported_m...(30038396)(1E-15);Neuroticism(29942085)(2E-8);Neurociticism(29500382)(3E-8)/(0.807)rs11223651;Autism_spectrum...(28540026)(2E-9)/(0.747)rs4936215;Schizophrenia(29483656)(5E-14)	MIR4697HG(-0.5),MIR4697(-3.7),IGSF9B(0.0),LINC02731(30.0)	4
rs78120929	12	24139063	6.841e-10	0.95476	0.0075	C/T	0.112	0.109	0.993	(122225,729960,195205.79)+++--+++-++++++-++++++-++---++++-+++	0	rs76187820(0.994/9.24),rs77707267(0.979/-20),rs79168377(0.978/-20.2),rs7485977(0.976/1.56),rs12422702(0.976/-2.27),rs17401403(0.974/-3.79),rs58709694(0.973/-8.93),rs1566333(0.972/6.97),rs12424756(0.95/-21.6),rs74234902(0.95/-21.4),rs77766209(0.946/-15.9),rs7342385(0.547/-89.3),rs4581549(0.532/-61.2),rs113340021(0.525/-92.9),rs77686972(0.525/-103),rs80081717(0.521/-87.1),rs78751285(0.514/-122),rs4635171(0.511/-131),rs78337797(0.476/-151),rs17408900(0.269/138),rs74488632(0.268/133),rs10505936(0.267/134),rs16927204(0.266/140),rs1039228(0.258/146),rs17475095(0.191/-169),rs2955529(0.161/-130),rs2955530(0.161/-129),rs16926774(0.137/-139),rs2971158(0.136/-142)	23970063	24285063	315	rs76187820(0.994/9.24),rs77707267(0.979/-20),rs79168377(0.978/-20.2),rs12422702(0.976/-2.27),rs7485977(0.976/1.56),rs17401403(0.974/-3.79),rs58709694(0.973/-8.93),rs1566333(0.972/6.97),rs12424756(0.95/-21.6),rs74234902(0.95/-21.4),rs77766209(0.946/-15.9)	24117463	24148303	30.84	-	SOX5(0.0)	1
rs989657	12	24166426	2.948e-10	1.03066	0.0048	C/T	0.564	0.561	0.992	(122225,729960,195205.79)-++++--+-------+------+++--+--------	2	rs12300648(0.797/20.1),rs11047216(0.793/14.3),rs10842260(0.793/14.4),rs11047211(0.773/4.68),rs10842267(0.739/52.2),rs1498883(0.739/52.9),rs4963743(0.739/52),rs10842268(0.739/52.6),rs7953580(0.648/3.27),rs6487370(0.646/3.94),rs12708362(0.598/51.2),rs7136388(0.589/56.9),rs12305561(0.585/58),rs12307741(0.576/59.4),rs11047239(0.463/41.4),rs1391791(0.447/45.9),rs34211110(0.444/55.9),rs12321509(0.444/55.7),rs7306437(0.437/57.4),rs11047241(0.437/44.3),rs17485141(0.43/47.2),rs12828700(0.429/47.1),rs7964057(0.428/50.3),rs12311849(0.427/-2.34),rs12298757(0.42/58.1),rs11047209(0.399/2.28),rs10842255(0.372/-13.7),rs10842266(0.357/37.4),rs10771059(0.354/96.8),rs17480665(0.344/-0.519),rs17481050(0.343/4.48),rs12298657(0.338/58.2),rs78047629(0.334/-12.2),rs78254590(0.334/-1.08),rs76529080(0.333/-13),rs75631288(0.331/5.47),rs17481131(0.33/5.83),rs17481439(0.328/8.39),rs112116214(0.326/-2.81),rs78406069(0.325/-7.31),rs16926971(0.325/3.37),rs1498873(0.317/34.3),rs78832408(0.31/-13.6),rs1391787(0.308/8.23),rs10505928(0.308/23.2),rs78123251(0.308/18),rs17482674(0.307/22),rs17403807(0.307/15.1),rs1498885(0.307/84.8),rs17482445(0.307/15.7),rs17482853(0.305/23.4),rs10505930(0.304/28.3),rs17483104(0.304/24.8),rs16927047(0.304/25.9),rs17405551(0.303/32.4),rs7978875(0.303/29.2),rs7302982(0.302/34.9),rs111632612(0.302/33.2),rs7132135(0.302/34.8),rs17405662(0.302/32.7),rs7305474(0.302/33.8),rs74757488(0.302/34.5),rs16927092(0.302/33.5),rs7303117(0.301/35),rs79859748(0.288/48.1),rs10771055(0.285/25.4),rs59745584(0.284/-10.5),rs7965514(0.283/29.1),rs971012(0.282/30.7),rs3899208(0.282/30.7),rs1039227(0.278/69.5),rs7954648(0.277/82.8),rs7963575(0.277/78.3),rs1039229(0.276/19.1),rs4963745(0.276/76.6),rs10734731(0.276/76.7),rs4393411(0.276/97.2),rs1909351(0.275/16.4),rs17408395(0.275/93.5),rs10771056(0.274/39.7),rs7139365(0.274/40),rs9804944(0.269/92.9),rs7307397(0.268/97.6),rs10734732(0.267/94.5),rs7959035(0.266/83.9),rs1827089(0.252/103),rs12812172(0.223/-17),rs12423848(0.194/76.9),rs12312384(0.176/-7.4),rs17487383(0.151/113),rs12322120(0.13/79.2),rs11831634(0.125/65.7)	24149426	24279426	130	rs12300648(0.797/20.1),rs11047216(0.793/14.3),rs10842260(0.793/14.4),rs11047211(0.773/4.68),rs1498883(0.739/52.9),rs10842267(0.739/52.2),rs4963743(0.739/52),rs10842268(0.739/52.6),rs7953580(0.648/3.27),rs6487370(0.646/3.94)	24166426	24219326	52.9	-	SOX5(0.0)	1
rs61928096	12	53780633	3.602e-10	1.10021	0.0152	A/G	0.0356	0.0311	0.985	(94241,478240,148250.99)+??????????+?++++++?++??????+++??++?	0	rs61928076(0.769/-50.5),rs61928104(0.651/94.8),rs61928102(0.651/57.7),rs34169640(0.643/57.7),rs140587031(0.469/-136),rs61928084(0.447/-19.8),rs144737537(0.411/-30.3),rs2364598(0.221/14.7),rs35044726(0.221/-9.49),rs34656641(0.221/16.6),rs36120387(0.204/50.4),rs12831185(0.196/80.1),rs1049193(0.195/93.2),rs34614022(0.173/102)	53644633	53882633	238	rs61928076(0.769/-50.5),rs61928104(0.651/94.8),rs61928102(0.651/57.7),rs34169640(0.643/57.7)	53730133	53875433	145.3	/(0.204)rs36120387;Body_mass_index(30595370)(9E-10)	ESPL1(-43.2),PFDN5(-37.4),C12orf10(-29.7),AAAS(-15.2),SP7(0.0),SP1(0.0),AMHR2(0.0),PRR13(4.8),PCBP2(15.3),PCBP2-OT1(27.6),MAP3K12(42.8),TARBP2(64.1),NPFF(69.8),ATF7-NPFF(69.8),ATF7(71.0),LOC100652999(77.1)	16
rs4382947	12	60475057	3.942e-10	0.96918	0.005	A/G	0.415	0.413	0.987	(113518,667518,179964.77)-++---++--?---+--------++--?+++-----	1	rs7977642(0.644/0.522),rs10877393(0.633/23.4),rs1493340(0.632/24.1),rs735926(0.621/2.31),rs7302607(0.616/0.961),rs7979069(0.605/18.5),rs7310323(0.605/17.5),rs11173325(0.604/34.2),rs10877395(0.604/35.1),rs2885997(0.604/30.9),rs4758743(0.604/38.3),rs10877394(0.604/23.5),rs11173327(0.604/39.6),rs10784027(0.603/45.6),rs2364703(0.603/55.4),rs10431507(0.603/35.8),rs4093759(0.603/45.4),rs10431560(0.603/35.8),rs4758848(0.603/27.7),rs7314355(0.603/18.2),rs11173328(0.603/43.3),rs7977065(0.603/43.8),rs4758849(0.603/27.9),rs10506407(0.603/51.3),rs1493325(0.603/41.7),rs11173329(0.603/43.4),rs66587505(0.603/45.6),rs17595010(0.602/61.8),rs11173339(0.602/63.2),rs35268638(0.602/-181),rs11173336(0.6/56),rs72648145(0.6/59.7),rs17595325(0.6/67.7),rs11173343(0.599/73.3),rs17595367(0.599/71.6),rs11173338(0.599/59.5),rs2014074(0.599/74.3),rs7135031(0.599/7.27),rs10506408(0.599/72.9),rs3847662(0.599/66.9),rs7134663(0.599/67.2),rs3847663(0.599/67),rs1389255(0.599/71.5),rs61923065(0.599/68.4),rs17665306(0.599/67.7),rs8181648(0.596/8.36),rs61922949(0.595/10.7),rs4625509(0.593/12.2),rs61922950(0.593/12.4),rs61923066(0.59/76.8),rs11173335(0.588/51.6),rs7304290(0.587/-185),rs12231312(0.584/80.2),rs11173346(0.584/78.8),rs11173345(0.584/78.5),rs4454757(0.584/79.7),rs4567505(0.584/80.1),rs7967860(0.582/81.7),rs11173340(0.582/64.5),rs61923067(0.581/82.3),rs7973882(0.579/87.6),rs4758744(0.579/87.6),rs4758745(0.579/88.7),rs9668893(0.579/89),rs7300532(0.578/85.6),rs7358715(0.574/-214),rs79180547(0.574/56.9),rs10083122(0.573/-210),rs7485002(0.573/-211),rs10747856(0.572/-213),rs10784009(0.572/-212),rs10877355(0.572/-213),rs7358607(0.572/-214),rs7969045(0.571/-215),rs1389256(0.566/103),rs1493318(0.564/106),rs4347425(0.558/146),rs1910674(0.556/183),rs12817959(0.556/168),rs7312225(0.554/189),rs3907482(0.554/79),rs10747870(0.552/196),rs11173351(0.542/96.5),rs7138854(0.542/95.8),rs1602837(0.541/-0.619),rs11173359(0.539/116),rs2956517(0.539/321),rs55661627(0.539/115),rs12226976(0.539/112),rs10877398(0.538/100),rs11173357(0.535/114),rs11173361(0.535/119),rs10877399(0.534/123),rs11173367(0.534/133),rs4265627(0.533/146),rs61923092(0.533/142),rs61923093(0.533/153),rs4143650(0.533/141),rs113502753(0.533/156),rs4758858(0.533/118),rs10877403(0.533/130),rs61923121(0.533/164),rs11173371(0.533/140),rs6581305(0.533/151),rs12830074(0.532/154),rs959645(0.532/163),rs67884160(0.532/319),rs1319775(0.532/161),rs7961221(0.531/165),rs1504442(0.531/187),rs4406858(0.531/131),rs9634280(0.531/181),rs958543(0.531/183),rs61923124(0.531/182),rs1504443(0.531/181),rs10877401(0.531/126),rs9634281(0.531/182),rs7136435(0.531/173),rs10877406(0.53/139),rs10877402(0.53/127),rs4366523(0.53/147),rs4254103(0.53/147),rs7957100(0.53/173),rs11173386(0.529/192),rs35713358(0.528/176),rs61923130(0.528/198),rs61487567(0.528/198),rs4758859(0.528/195),rs7134267(0.528/196),rs61923132(0.528/199),rs12228823(0.528/200),rs17604699(0.528/196),rs2731465(0.527/316),rs2134882(0.527/187),rs1119988(0.527/312),rs1304313(0.527/201),rs2655871(0.527/313),rs1587821(0.527/197),rs2655879(0.526/320),rs1910677(0.525/320),rs10784029(0.525/75.2),rs11173319(0.525/18.3),rs1354469(0.525/193),rs7313364(0.524/197),rs7297548(0.524/197),rs2363585(0.509/316),rs1995514(0.509/315),rs4758855(0.507/77.6),rs68176593(0.503/-137),rs11561358(0.503/-131),rs10877373(0.503/-120),rs11173236(0.502/-167),rs17573719(0.502/-167),rs4237796(0.502/-173),rs11173239(0.502/-167),rs17652383(0.501/-143),rs7138626(0.501/191),rs4131145(0.501/-151),rs7960981(0.499/-187),rs7956399(0.494/-181),rs11173402(0.471/240),rs1021885(0.47/233),rs11173396(0.47/224),rs61923156(0.47/206),rs61923157(0.47/207),rs61925560(0.47/228),rs1125188(0.47/229),rs905722(0.47/226),rs11561447(0.469/217),rs7960292(0.469/222),rs11836206(0.469/216),rs7953857(0.469/208),rs6581310(0.469/214),rs3920119(0.469/218),rs11173389(0.469/209),rs11173392(0.469/211),rs7136994(0.469/222),rs61923155(0.469/206),rs10877413(0.469/211),rs2363600(0.469/217),rs7306226(0.469/222),rs7295183(0.469/209),rs924836(0.469/230),rs7952971(0.469/228),rs11561446(0.469/217),rs11173395(0.469/224),rs2202365(0.469/218),rs11173393(0.469/218),rs11173398(0.469/225),rs1995515(0.469/207),rs56240683(0.469/212),rs7960303(0.469/222),rs2221407(0.469/223),rs60691341(0.469/231),rs11173397(0.469/225),rs1504451(0.468/232),rs7136835(0.467/222),rs7961816(0.465/202),rs7305978(0.465/222),rs7973156(0.464/205),rs12425315(0.456/374),rs12230711(0.456/376),rs61923343(0.456/372),rs56729294(0.456/374),rs12425300(0.456/374),rs56201256(0.456/376),rs10877391(0.446/-11.8),rs10877390(0.446/-21.5),rs6581295(0.446/-13.8),rs11173314(0.446/-11.4),rs11173315(0.446/-4.77),rs1389258(0.446/-16.2),rs4758845(0.443/-27.7),rs11173304(0.443/-28.9),rs2131541(0.442/-35.4),rs11173407(0.435/255),rs7131761(0.434/383),rs12229334(0.434/245),rs9669547(0.433/381),rs11173477(0.433/382),rs4587765(0.433/381),rs11173476(0.433/380),rs7968490(0.432/246),rs67425439(0.432/244),rs7975549(0.432/248),rs12424382(0.432/382),rs4638340(0.431/255),rs11173416(0.431/265),rs17606158(0.431/266),rs4502022(0.431/262),rs8181701(0.431/-215),rs11173415(0.431/262),rs17669440(0.431/269),rs7299366(0.43/270),rs56088032(0.43/279),rs7974622(0.429/244),rs1021887(0.428/251),rs1504459(0.428/261),rs10877422(0.428/264),rs10784046(0.428/254),rs10784045(0.428/250),rs1604866(0.428/253),rs1875860(0.427/254),rs12580142(0.427/266),rs17606011(0.427/262),rs7970366(0.427/259),rs4758863(0.427/264),rs12228889(0.427/261),rs1604867(0.427/263),rs17606387(0.427/268),rs2102258(0.427/251),rs4583008(0.427/251),rs7971161(0.427/252),rs1394330(0.427/263),rs1604869(0.427/263),rs9669600(0.427/260),rs1504464(0.427/268),rs60798845(0.427/262),rs11173414(0.427/261),rs1394328(0.427/263),rs12231371(0.427/265),rs1319633(0.427/275),rs7972668(0.427/265),rs1021888(0.427/260),rs1504463(0.427/268),rs7961791(0.427/253),rs10877424(0.427/269),rs12580151(0.427/266),rs12578870(0.427/270),rs17669416(0.427/269),rs17606266(0.427/267),rs9669583(0.427/260),rs4758750(0.427/260),rs4415810(0.427/262),rs1532810(0.427/264),rs2363591(0.426/257),rs10877417(0.426/258),rs11173418(0.41/267),rs11173290(0.405/-60.1),rs2364699(0.405/-42),rs12830284(0.405/-51.9),rs2364704(0.405/-55.6),rs11173279(0.404/-68.4),rs12228227(0.404/276),rs17606458(0.404/268),rs11173427(0.404/284),rs12821724(0.404/-70.7),rs11536139(0.404/302),rs55810124(0.403/280),rs4758722(0.402/-110),rs61922903(0.402/-108),rs34176957(0.402/-98.8),rs10877375(0.402/-103),rs2655888(0.4/284),rs6581288(0.4/-105),rs2655886(0.4/281),rs2262939(0.4/298),rs2655893(0.4/291),rs2655843(0.4/297),rs2731492(0.4/294),rs2655842(0.4/295),rs2731491(0.4/295),rs2731488(0.4/296),rs1827638(0.4/308),rs1566848(0.4/283),rs2655848(0.4/299),rs61922947(0.398/5.04),rs7973587(0.397/-95.9),rs8181676(0.397/-97.6),rs4350394(0.397/-97.1),rs1580916(0.397/304),rs4403831(0.397/-97.2),rs11173438(0.396/306),rs11173439(0.395/306),rs56173629(0.378/297),rs4353306(0.377/293),rs11173282(0.374/-64.8),rs11173283(0.374/-64.7),rs11173285(0.373/-64.2),rs11173337(0.371/56.4),rs10877425(0.363/276),rs12227514(0.359/83.7),rs12230938(0.341/234),rs10877354(0.331/-215),rs1857730(0.324/334),rs2655884(0.324/326),rs2731471(0.324/326),rs1354470(0.324/327),rs2655899(0.323/334),rs1566846(0.323/336),rs7979532(0.319/343),rs4338567(0.319/345),rs4307757(0.318/362),rs11173464(0.318/360),rs7132638(0.318/356),rs7978392(0.318/349),rs10784055(0.317/369),rs4636713(0.317/377),rs10877432(0.317/371),rs10877431(0.317/371),rs7968757(0.317/359),rs10784053(0.316/345),rs7303306(0.313/355),rs11173308(0.307/-20.9),rs10747874(0.3/384),rs17594045(0.287/23.6),rs17123748(0.276/313),rs73124666(0.262/264),rs1504465(0.261/202),rs7302775(0.239/468),rs7958853(0.238/478),rs4758869(0.237/482),rs12423855(0.237/481),rs11173504(0.234/436),rs11173502(0.234/434),rs11173509(0.234/450),rs10877438(0.234/440),rs7975850(0.234/479),rs1503578(0.233/517),rs11173521(0.231/476),rs7971759(0.231/478),rs11173526(0.229/490),rs1503583(0.227/528),rs7309733(0.227/494),rs1503584(0.226/528),rs1995471(0.226/510),rs4483630(0.226/505),rs17614926(0.226/409),rs2723718(0.226/511),rs7131721(0.226/442),rs1354345(0.226/511),rs2723742(0.226/517),rs2654670(0.225/511),rs17123871(0.225/411),rs2654669(0.225/509),rs11173482(0.224/388),rs6581324(0.224/454),rs11173485(0.221/398),rs4372489(0.221/398),rs6581320(0.221/395),rs2723741(0.22/543),rs10877434(0.22/389),rs7300615(0.22/425),rs10877433(0.22/389),rs2733656(0.219/534),rs2723739(0.219/539),rs1910436(0.219/525),rs2723738(0.219/537),rs4147491(0.219/423),rs2723746(0.219/523),rs2723740(0.219/540),rs7958753(0.218/478),rs10877435(0.218/390),rs12309140(0.217/480),rs6581328(0.215/494),rs2455855(0.215/513),rs1393988(0.215/512),rs4758870(0.215/496),rs2654673(0.215/500),rs7131951(0.215/404),rs4483629(0.215/505),rs61924982(0.214/429),rs2654664(0.214/519),rs2723720(0.214/510),rs61924981(0.214/423),rs2654674(0.214/500),rs2363478(0.214/507),rs61923354(0.214/421),rs4303267(0.214/442),rs61924985(0.214/439),rs61924984(0.214/435),rs2723719(0.214/510),rs4622306(0.213/408),rs12310057(0.213/408),rs11173492(0.213/408),rs4758865(0.213/409),rs59523644(0.211/487),rs61924990(0.211/464),rs61925000(0.211/490),rs4551810(0.211/462),rs61924988(0.211/462),rs2654663(0.21/547),rs4581486(0.21/473),rs61924994(0.21/480),rs10506412(0.21/494),rs28382268(0.21/446),rs78790489(0.21/477),rs1961963(0.21/476),rs61924987(0.21/460),rs61924992(0.21/470),rs61925001(0.21/491),rs12313812(0.21/433),rs57608022(0.21/482),rs74378140(0.21/478),rs73367497(0.209/448),rs12582353(0.209/478),rs73367467(0.209/431),rs59357257(0.209/487),rs61925002(0.209/493),rs4384407(0.209/465),rs61924983(0.209/433),rs61924991(0.209/468),rs12578303(0.209/521),rs2089058(0.209/526),rs74914699(0.209/492),rs61924980(0.209/423),rs60017783(0.209/526),rs61924999(0.209/489),rs12579240(0.209/492),rs59813324(0.209/405),rs61925027(0.209/497),rs59028806(0.208/517),rs59606976(0.208/507),rs61925050(0.208/536),rs2654676(0.208/526),rs2363475(0.208/518),rs61925033(0.208/513),rs7485265(0.208/528),rs12579281(0.208/500),rs12579742(0.208/536),rs2363477(0.208/507),rs111981346(0.208/505),rs1910435(0.208/525),rs61925030(0.208/506),rs1503579(0.208/511),rs59387603(0.208/488),rs12579759(0.208/536),rs61925037(0.208/523),rs17672559(0.208/512),rs1021851(0.207/501),rs12578905(0.207/498),rs61925026(0.207/496),rs112264835(0.207/505),rs7298983(0.207/504),rs12580075(0.207/479),rs7307420(0.206/506),rs17615742(0.206/499),rs61404973(0.206/502),rs73371347(0.206/522),rs4297503(0.206/418),rs60389053(0.205/507),rs12580804(0.205/514),rs61925040(0.205/532),rs2885790(0.205/507),rs7315104(0.204/425),rs6581319(0.204/387),rs7300335(0.202/404),rs1587740(0.202/544),rs2654666(0.201/540),rs57431669(0.198/414),rs2654661(0.196/548),rs1566788(0.195/552),rs1503577(0.193/549),rs273839(0.192/628),rs2723730(0.192/564),rs200713(0.192/620),rs2654672(0.191/576),rs1393981(0.191/576),rs2723735(0.191/577),rs2723736(0.191/579),rs273791(0.19/603),rs4405355(0.19/415),rs10877389(0.174/-24.2),rs11173470(0.173/367),rs6581296(0.173/-2.05),rs10219580(0.172/-31.8),rs10784022(0.172/-33.4),rs968106(0.172/-20.2),rs4237794(0.172/-27.5),rs1602835(0.171/-35.9),rs970976(0.171/116),rs11173303(0.171/-30.9),rs12369833(0.171/-30),rs11173302(0.171/-34.3),rs7303843(0.162/-90.2),rs11173291(0.161/-53.1),rs4758736(0.161/-78.5),rs4492856(0.161/-41.5),rs7965070(0.161/-69.9),rs11173276(0.161/-76),rs35425604(0.161/-80.8),rs36112146(0.161/-54.3),rs11173298(0.161/-39.9),rs7954965(0.161/-81.3),rs11173268(0.16/-91.3),rs4363643(0.16/-103),rs11173441(0.155/310),rs4614493(0.147/-143),rs4556581(0.147/-127),rs61923298(0.147/328),rs17123801(0.147/326),rs6581285(0.147/-148),rs11173254(0.147/-122),rs12423658(0.146/-155),rs4758874(0.146/-169),rs10877364(0.146/-193),rs34089860(0.146/-211),rs10784014(0.146/-177),rs61923302(0.146/333),rs12320040(0.146/-205),rs11609524(0.146/-162),rs10784015(0.146/-172),rs4623940(0.146/-198),rs10877363(0.146/-195),rs11173212(0.146/-200),rs11173217(0.146/-195),rs10784010(0.146/-202),rs12372035(0.146/-166),rs12303323(0.146/-202),rs4758879(0.146/-159),rs12820688(0.146/-166),rs34528640(0.146/-213),rs12304178(0.146/-197),rs4534617(0.146/-141),rs10735882(0.146/-163),rs4288788(0.146/-177),rs61923303(0.146/335),rs76668235(0.146/335),rs10877360(0.146/-199),rs4758878(0.146/-162),rs10160973(0.146/-204),rs10161437(0.146/-206),rs61935612(0.145/-209),rs11173463(0.145/356),rs5026694(0.145/-194),rs12309131(0.145/-207),rs12309079(0.145/-207),rs12322528(0.145/-207),rs11173207(0.145/-208),rs4492855(0.145/-189),rs11173457(0.145/346),rs11173233(0.145/-170),rs10747861(0.145/-171),rs10877361(0.145/-197),rs200240577(0.145/317),rs11173206(0.145/-210),rs11173205(0.145/-210),rs59654269(0.145/339),rs9943708(0.145/-193),rs11173225(0.145/-188),rs9943772(0.145/-195),rs11173208(0.145/-207),rs12322648(0.145/-208),rs11173227(0.144/-187),rs11173226(0.144/-187),rs10877365(0.144/-187),rs10160895(0.144/-187),rs11173229(0.144/-187),rs61923344(0.144/374),rs11609497(0.144/-186),rs11173228(0.144/-187),rs11173471(0.144/367),rs59335135(0.144/378),rs12370452(0.144/-187),rs12229989(0.144/362),rs11173461(0.144/355),rs61923308(0.144/354),rs7957175(0.143/326),rs11173480(0.143/387),rs9943716(0.142/-192),rs11173251(0.142/-132),rs34615410(0.141/-215),rs11173231(0.139/-171),rs7975412(0.133/401),rs11173488(0.133/401),rs4421778(0.132/399),rs60061091(0.132/403),rs11173487(0.132/400),rs17123837(0.13/387),rs11173481(0.13/388),rs4758754(0.127/428),rs11173478(0.124/384),rs2886339(0.122/-264),rs2365316(0.122/-264),rs11173164(0.121/-268),rs7307330(0.121/-269),rs10877342(0.121/-270),rs11612325(0.118/-93.7),rs2711670(0.115/-347),rs61925054(0.115/578),rs12579761(0.115/594),rs73131048(0.115/553),rs2711677(0.115/-348),rs61923761(0.114/636),rs57728547(0.114/635),rs61923790(0.114/729),rs73115337(0.114/-216),rs12582031(0.114/584),rs79167521(0.114/627),rs58007948(0.114/603),rs76678381(0.114/576),rs4272819(0.114/-276),rs61923783(0.114/697),rs2706306(0.114/-345),rs151001760(0.114/697),rs1795884(0.114/-356),rs2134632(0.114/623),rs17616665(0.114/606),rs61925055(0.114/585),rs12582294(0.114/631),rs10877338(0.113/-298),rs12581725(0.113/688),rs2706319(0.113/-354),rs1498458(0.113/703),rs61923763(0.113/643),rs17617636(0.113/715),rs2711655(0.113/-309),rs12578448(0.113/618),rs73114866(0.113/693),rs2711649(0.113/-334),rs12582921(0.113/609),rs2711659(0.113/-310),rs1909252(0.113/693),rs61923764(0.113/645),rs1795896(0.111/-360),rs61923270(0.109/273),rs2706295(0.109/-324),rs2711656(0.109/-309),rs2711672(0.108/-347),rs2706309(0.108/-347),rs2711691(0.108/-332),rs2711668(0.108/-346),rs11173186(0.106/-240),rs11611304(0.105/-254),rs11173183(0.105/-246),rs4323908(0.105/-243),rs17573052(0.105/-259),rs17573452(0.105/-250),rs56410712(0.105/-241),rs61935611(0.102/-216),rs11173422(0.102/274),rs11173412(0.101/258)	60115057	61204057	1089	rs7977642(0.644/0.522),rs10877393(0.633/23.4),rs1493340(0.632/24.1),rs735926(0.621/2.31),rs7302607(0.616/0.961),rs7979069(0.605/18.5),rs7310323(0.605/17.5),rs11173325(0.604/34.2),rs10877395(0.604/35.1),rs2885997(0.604/30.9),rs10877394(0.604/23.5),rs4758743(0.604/38.3),rs11173327(0.604/39.6),rs7314355(0.603/18.2),rs11173328(0.603/43.3),rs10784027(0.603/45.6),rs7977065(0.603/43.8),rs4758849(0.603/27.9),rs10506407(0.603/51.3),rs1493325(0.603/41.7),rs10431560(0.603/35.8),rs11173329(0.603/43.4),rs10431507(0.603/35.8),rs66587505(0.603/45.6),rs4758848(0.603/27.7),rs4093759(0.603/45.4),rs2364703(0.603/55.4),rs17595010(0.602/61.8),rs11173339(0.602/63.2),rs35268638(0.602/-181),rs11173336(0.6/56),rs72648145(0.6/59.7),rs17595325(0.6/67.7)	60294057	60542757	248.7	/(0.405)rs12830284;Self-reported_m...(30038396)(2E-13);Self-reported_m...(30038396)(2E-12);Highest_math_class_taken(30038396)(1E-11);Highest_math_cl...(30038396)(3E-11)	-	0
rs6539062	12	103552910	2.039e-08	1.02716	0.0048	A/C	0.506	0.538	0.995	(119852,725887,192232.66)+?-?--++--+++-+++++-++-+0+++-++-+-+-	0	rs10735386(0.998/-10.4),rs7314842(0.997/-13.8),rs5011101(0.997/-11.7),rs7956099(0.996/3.2),rs2292996(0.993/4.06),rs7135240(0.821/-17.9),rs4764939(0.817/-30),rs7298698(0.817/-32),rs10745954(0.752/-69.8),rs10860937(0.746/-96.4),rs7972145(0.705/-75.4),rs7295481(0.702/-60.7),rs1850956(0.701/-99.5),rs2222044(0.7/-95),rs1588886(0.699/-105),rs10778212(0.698/-97.4),rs3914817(0.638/-58.4),rs10778213(0.618/-57.8),rs7961076(0.614/-2.29),rs10860948(0.614/-2.38),rs938434(0.541/5.04),rs7958371(0.528/-96.8),rs4764937(0.523/-61.9),rs11111443(0.522/-57.5),rs4015581(0.518/-93.6),rs1606864(0.517/-110),rs2373909(0.516/-92.7),rs35816010(0.484/-112),rs7295063(0.461/-51.8),rs1401989(0.461/-51.3),rs10778214(0.414/-17.5),rs12230024(0.413/-16.7),rs11111467(0.412/-17.6),rs4764727(0.403/-22.5),rs4764941(0.372/-24.4),rs7358572(0.372/-24.7),rs11111460(0.37/-23.3),rs12303382(0.37/-21.7),rs73183688(0.37/-26.7),rs12580951(0.37/-24.1),rs12582534(0.37/-24.1),rs11111459(0.37/-23.4),rs4764940(0.37/-29.9),rs10860940(0.368/-36.2),rs1520187(0.368/-33.6),rs12231647(0.365/-19.4),rs11111466(0.363/-19.9),rs73183689(0.359/-25.4),rs4764942(0.358/-24.2),rs11111457(0.358/-27),rs4764943(0.358/-22.3),rs11111456(0.357/-30.2),rs11111462(0.357/-22.8),rs1818702(0.357/-29.4),rs12299173(0.339/-11.5),rs1004081(0.297/-11.3),rs10860947(0.297/-5.98),rs11111474(0.297/-4.43),rs7969097(0.297/-0.139),rs11111473(0.296/-4.44),rs34029399(0.261/63.8),rs12829188(0.256/62),rs73177848(0.251/-111),rs1961982(0.234/59.8),rs1850957(0.204/59.5),rs11111427(0.164/-95.1),rs4144504(0.163/-64.2),rs11111439(0.163/-64.1),rs35012955(0.163/-107),rs10860938(0.162/-82.1),rs11111423(0.161/-110),rs10778211(0.161/-104),rs61942162(0.158/-86.2),rs11561324(0.158/-101),rs35391951(0.148/-140),rs2373867(0.148/-143),rs17842952(0.132/-128),rs17842951(0.132/-129),rs17041417(0.13/-115),rs73183700(0.101/-9.61),rs11837118(0.101/-2.98)	103409910	103616710	206.8	rs10735386(0.998/-10.4),rs7314842(0.997/-13.8),rs5011101(0.997/-11.7),rs7956099(0.996/3.2),rs2292996(0.993/4.06),rs7135240(0.821/-17.9),rs4764939(0.817/-30),rs7298698(0.817/-32),rs10745954(0.752/-69.8),rs10860937(0.746/-96.4),rs7972145(0.705/-75.4),rs7295481(0.702/-60.7),rs1850956(0.701/-99.5),rs2222044(0.7/-95),rs1588886(0.699/-105),rs10778212(0.698/-97.4),rs3914817(0.638/-58.4),rs10778213(0.618/-57.8),rs7961076(0.614/-2.29),rs10860948(0.614/-2.38)	103447910	103556970	109.06	/(0.752)rs10745954;C-reactive_protein_levels(21300955)(2E-11)/(0.618)rs10778213;C-reactive_protein(18439548)(1E-10)/(0.528)rs7958371;Educational_att...(30038396)(6E-9);Educational_att...(30038396)(8E-9)	LOC101929058(0.0)	1
rs3847960	12	120271100	1.015e-09	1.03593	0.0058	A/T	0.631	0.636	0.992	(83998,595084,138442.59)-?---+++--?++-++-+++++?++--?+++????-	0	rs4767849(0.999/-0.572),rs740032(0.974/-6.76),rs4767848(0.97/-11.4),rs7308076(0.97/-14.9),rs4767847(0.969/-25.5),rs7294469(0.969/-19),rs2107661(0.969/-16),rs804709(0.968/-18.3),rs430998(0.968/-17.4),rs473430(0.968/-20.7),rs435136(0.967/-19.7),rs10744743(0.966/-28),rs10774514(0.966/-28.3),rs3847959(0.942/-3.41),rs280588(0.938/0.511),rs431392(0.909/-17.6),rs1182807(0.909/-18.2),rs377876(0.908/-20.6),rs10849700(0.898/4.92),rs280589(0.88/0.296),rs280582(0.855/-4.97),rs450902(0.855/-10.1),rs372803(0.853/-13.9),rs203356(0.853/-21.1),rs10774515(0.85/-27.6),rs203336(0.849/-26.4),rs10774516(0.836/5.1),rs280583(0.818/4.97),rs203340(0.799/-34.6),rs574967(0.791/-43.4),rs11064919(0.479/-14.2),rs3847957(0.407/-36.2),rs12300601(0.406/-33.3),rs2240310(0.404/-49.5),rs12302281(0.361/-32.6),rs433091(0.354/-42.3),rs432718(0.354/-42.6),rs7953072(0.354/-42.4),rs4766949(0.354/-44.1),rs390366(0.353/-47.8),rs407692(0.353/-44.2),rs407464(0.353/-44.2),rs405300(0.353/-45),rs385959(0.353/-50.5),rs400551(0.353/-46.7),rs4766948(0.353/-46.1),rs385844(0.353/-47.3),rs804716(0.352/-43.7),rs2240309(0.352/-49.6),rs11064906(0.352/-47.1),rs440299(0.352/-50.8),rs386928(0.352/-44.7),rs804717(0.352/-43.7),rs394155(0.351/-53.1),rs574142(0.349/-43.3),rs574155(0.349/-43.3),rs203352(0.321/-38.6),rs393773(0.318/-51.1),rs7969405(0.317/-53.3),rs203368(0.316/-54.7),rs7133437(0.316/-54.5),rs4767843(0.316/-56.1),rs203364(0.316/-56),rs7299548(0.316/-54.6),rs203366(0.316/-55.2),rs169408(0.316/-55.8),rs203361(0.313/-58.1),rs7967982(0.313/-57.3),rs385930(0.313/-52),rs4462403(0.313/-59.5),rs10459141(0.313/-58.3),rs7136729(0.311/-59.8),rs203335(0.311/-59.8),rs203332(0.303/-60.8),rs203331(0.299/-60.8),rs278121(0.291/-118)	120153100	120276200	123.1	rs4767849(0.999/-0.572),rs740032(0.974/-6.76),rs7308076(0.97/-14.9),rs4767848(0.97/-11.4),rs7294469(0.969/-19),rs2107661(0.969/-16),rs4767847(0.969/-25.5),rs430998(0.968/-17.4),rs473430(0.968/-20.7),rs804709(0.968/-18.3),rs435136(0.967/-19.7),rs10774514(0.966/-28.3),rs10744743(0.966/-28),rs3847959(0.942/-3.41),rs280588(0.938/0.511),rs431392(0.909/-17.6),rs1182807(0.909/-18.2),rs377876(0.908/-20.6),rs10849700(0.898/4.92),rs280589(0.88/0.296),rs450902(0.855/-10.1),rs280582(0.855/-4.97),rs372803(0.853/-13.9),rs203356(0.853/-21.1),rs10774515(0.85/-27.6),rs203336(0.849/-26.4),rs10774516(0.836/5.1),rs280583(0.818/4.97),rs203340(0.799/-34.6),rs574967(0.791/-43.4)	120227700	120276200	48.5	-	CIT(0.0)	1
rs544271348	12	120320793	2.091e-08	0.92979	0.013	T/G	0.963	0.966	0.976	(115218,709309,185355.69)?????????+------+-----?????-+--++---	0	rs36054900(0.795/-6.84),rs78660327(0.524/209),rs74853376(0.52/95.7),rs75613711(0.519/-90.1),rs116862713(0.393/-135),rs117200164(0.369/-154),rs56167781(0.335/-175),rs140054034(0.307/202),rs117074838(0.241/-98.6),rs145001768(0.237/287),rs561903796(0.234/322),rs143413431(0.202/298),rs144620192(0.141/587)	120145793	120907793	762	rs36054900(0.795/-6.84)	120313953	120320793	6.84	-	CIT(0.0)	1
rs9534593	13	47879549	8.233e-09	0.97317	0.0047	G/A	0.435	0.442	0.998	(121373,728857,194244.40)+?-+----++++++++-+++-+++++++++-++++-	0	rs9534589(0.995/-6.85),rs9526305(0.977/-11.4),rs9526312(0.946/23.8),rs7329520(0.944/26.1),rs9534596(0.943/16.2),rs9526315(0.942/27.1),rs9534582(0.874/-22.6),rs9567821(0.869/-18.8),rs9526303(0.857/-19.3),rs9526307(0.814/-0.596),rs7999656(0.812/-2.26),rs9526301(0.78/-25.6),rs9526300(0.779/-26.2),rs9526304(0.749/-12.3),rs9526306(0.749/-10.4),rs2406324(0.748/-9.66),rs2406325(0.747/-9.55),rs2406327(0.746/-9.5),rs4545701(0.74/17.7),rs9534607(0.731/47),rs11841943(0.723/22.7),rs9316286(0.693/-23.6),rs9595640(0.693/-23.1),rs9316287(0.692/-23.5),rs113189292(0.676/7.69),rs9534591(0.676/-4.93),rs7325819(0.644/-21.9),rs4567609(0.635/-26.2),rs7332619(0.632/-20.9),rs1855282(0.631/-19.3),rs7997745(0.63/-20.2),rs9534581(0.59/-27.8),rs9534590(0.588/-6.08),rs9534584(0.586/-10),rs7993184(0.585/12.5),rs6561368(0.585/12.1),rs17069883(0.583/15.7),rs1962256(0.581/24.5),rs9534598(0.575/29.4),rs9316285(0.569/-29.2),rs9567835(0.567/38.7),rs9526313(0.561/24.6),rs9526322(0.546/64.8),rs7491366(0.534/49.2),rs9534625(0.532/82.3),rs7334370(0.53/39.9),rs9567823(0.494/-17),rs12561429(0.493/-16.2),rs4942623(0.444/40),rs11148042(0.416/-4.02),rs7992764(0.414/-42.1),rs2104936(0.414/9.66),rs35200355(0.41/10.5),rs35186029(0.409/-3.31),rs1855285(0.408/8.8),rs9534604(0.408/39.3),rs4534729(0.407/-41.7),rs9526296(0.404/-41.2),rs9534575(0.403/-41.2),rs35148622(0.402/26.9),rs56282625(0.396/25.4),rs17326461(0.396/20.1),rs34818237(0.396/18.2),rs12872365(0.395/26.6),rs61951635(0.386/-5.38),rs149232415(0.381/-8.5),rs11842094(0.38/-12),rs35637632(0.38/-7.95),rs34289177(0.377/41.6),rs11840444(0.376/13.7),rs17326362(0.375/18.5),rs9567825(0.37/-14.5),rs7320852(0.369/-14),rs564425(0.367/19.5),rs1832680(0.363/27.8),rs509160(0.358/31.7),rs12873180(0.358/27.3),rs12873429(0.353/27.3),rs4423325(0.34/-39.2),rs4545706(0.327/-39.3),rs9567837(0.326/43.5),rs7998929(0.326/46.1),rs7329613(0.299/-47.7),rs4531630(0.297/-16.5),rs150940344(0.271/75.2),rs7991985(0.263/-35.1),rs12864361(0.262/40.8),rs6561371(0.262/45.8)	47831849	47961849	130	rs9534589(0.995/-6.85),rs9526305(0.977/-11.4),rs9526312(0.946/23.8),rs7329520(0.944/26.1),rs9534596(0.943/16.2),rs9526315(0.942/27.1),rs9534582(0.874/-22.6),rs9567821(0.869/-18.8),rs9526303(0.857/-19.3),rs9526307(0.814/-0.596),rs7999656(0.812/-2.26),rs9526301(0.78/-25.6),rs9526300(0.779/-26.2),rs9526304(0.749/-12.3),rs9526306(0.749/-10.4),rs2406324(0.748/-9.66),rs2406325(0.747/-9.55),rs2406327(0.746/-9.5),rs4545701(0.74/17.7),rs9534607(0.731/47),rs11841943(0.723/22.7),rs9316286(0.693/-23.6),rs9595640(0.693/-23.1),rs9316287(0.692/-23.5),rs113189292(0.676/7.69),rs9534591(0.676/-4.93),rs7325819(0.644/-21.9),rs4567609(0.635/-26.2),rs7332619(0.632/-20.9),rs1855282(0.631/-19.3),rs7997745(0.63/-20.2)	47853349	47926549	73.2	/(0.53)rs7334370;Height(30595370)(6E-14)	-	0
rs7997746	13	54020455	1.306e-08	0.97336	0.0047	A/C	0.463	0.464	0.991	(122225,729960,195205.79)++-----+-----------------+----+++---	0	rs7995138(0.989/9.41),rs9527084(0.989/-6.99),rs4883697(0.988/8.16),rs7336148(0.988/6.6),rs9536415(0.987/-26.8),rs9568852(0.987/-11.1),rs9536416(0.986/-17.6),rs1443919(0.982/19.6),rs1348466(0.982/20),rs7997288(0.98/18.8),rs7335163(0.914/-30.5),rs9527080(0.913/-31.8),rs7982022(0.852/28.5),rs2165985(0.849/-43.7),rs9536408(0.838/-56.1),rs1816841(0.819/33.1),rs9536405(0.818/-82.9),rs9536407(0.818/-60.2),rs1342669(0.818/-82.8),rs9316613(0.818/-82.2),rs7985119(0.817/-95.8),rs1373276(0.817/-94.9),rs2197304(0.817/-73),rs1961773(0.817/-97.9),rs7330312(0.817/-87.5),rs7983853(0.817/-85.8),rs1373281(0.817/-81.1),rs6561719(0.817/-92.4),rs1373271(0.817/-89.6),rs8002661(0.817/-89.9),rs1342675(0.817/-92.2),rs7327939(0.817/-91.4),rs8001044(0.817/-84.8),rs9536406(0.817/-81.3),rs1443905(0.817/-84.2),rs4883678(0.816/-77.8),rs7326433(0.816/-98.2),rs11618497(0.816/-84.3),rs7982506(0.816/-99.8),rs2898034(0.816/-98.9),rs1822566(0.814/-80.9),rs1443912(0.814/-20.5),rs1470343(0.752/-58),rs2813573(0.689/-77.1),rs7329909(0.685/-101),rs7332332(0.684/-48),rs9536425(0.681/34.5),rs1899717(0.681/-56.4),rs1557171(0.67/26.8),rs7336156(0.664/6.61),rs6561725(0.662/6.44),rs1373280(0.659/12.7),rs9536422(0.659/11.9),rs9536421(0.659/11.6),rs9536420(0.659/11.5),rs9536424(0.656/32.1),rs7996330(0.656/-127),rs9591505(0.656/-93.1),rs1964449(0.653/14.3),rs4884468(0.651/14.9),rs1443916(0.643/2.72),rs1988388(0.637/26.2),rs9596807(0.633/-36.6),rs2408860(0.622/19.2),rs1156006(0.615/-108),rs1373278(0.614/-113),rs9527067(0.613/-116),rs2053609(0.613/-121),rs7985545(0.613/-126),rs9536394(0.613/-118),rs4886394(0.613/-113),rs2053608(0.613/-121),rs9536395(0.613/-118),rs2197303(0.612/-125),rs1530399(0.611/-124),rs1373273(0.607/-47.1),rs1373277(0.544/-106),rs4884411(0.544/-106),rs6561727(0.544/28.4),rs967301(0.543/-18.2),rs967302(0.543/-18),rs6561724(0.543/6.3),rs9316627(0.541/-1.7),rs1443917(0.539/8.95),rs1987942(0.539/-15.7),rs7139640(0.539/-24.6),rs12584829(0.539/8.48),rs1373275(0.538/-18.4),rs9568838(0.537/-111),rs9568839(0.537/-110),rs4525388(0.532/-144),rs7326482(0.532/17.3),rs4584720(0.532/-144),rs4884463(0.531/14.7),rs7336192(0.528/-109),rs7322098(0.523/-46.3),rs9536401(0.523/-103),rs1373279(0.52/10.8),rs1443914(0.52/-103),rs7337049(0.518/3.77),rs2053606(0.516/-33.2),rs4884464(0.508/14.8),rs9527062(0.497/-134),rs9536410(0.495/-48.6),rs7328151(0.472/-66.9),rs4304930(0.468/-130),rs7140116(0.452/-156),rs8001960(0.451/-134),rs4884400(0.45/-141),rs9316609(0.45/-132),rs4555040(0.45/-139),rs7997881(0.449/-140),rs2587366(0.444/-72.7),rs2813576(0.444/-80.1),rs2587359(0.443/-84.7),rs2813577(0.44/-80.9),rs9527077(0.437/-35.7),rs9527083(0.435/-29.3),rs113262806(0.434/-18.7),rs1342666(0.433/-20.3),rs1348465(0.432/-2.15),rs9536389(0.43/-138),rs9536409(0.425/-50.4),rs1443908(0.425/-43.1),rs9536411(0.425/-41.8),rs9568848(0.425/-41.3),rs9316616(0.423/-51.5),rs2218392(0.422/-54.8),rs1373284(0.421/27.5),rs17574479(0.421/29),rs2587363(0.421/-105),rs1373285(0.421/27.6),rs7992723(0.399/-73.7),rs6561712(0.396/-140),rs4243024(0.377/-167),rs980186(0.375/-179),rs1322958(0.375/-185),rs9536378(0.375/-190),rs9536382(0.36/-155),rs6561710(0.36/-154),rs6561709(0.348/-162),rs1322949(0.342/-247),rs1923771(0.342/-247),rs1322951(0.341/-249),rs2093599(0.341/-273),rs7994915(0.34/-261),rs1322952(0.34/-250),rs1853369(0.339/-262),rs2759715(0.339/-259),rs1322961(0.338/-268),rs2759716(0.338/-277),rs2806944(0.338/-260),rs1322962(0.338/-275),rs2806939(0.338/-269),rs2759712(0.336/-254),rs1555552(0.333/-263),rs7997656(0.328/-197),rs1960348(0.328/-198),rs1322938(0.323/-289),rs1443906(0.323/-59.6),rs4886270(0.318/-240),rs9527069(0.317/-94.9),rs873573(0.317/-98.3),rs9568846(0.317/-62.1),rs9536370(0.316/-260),rs9568826(0.316/-266),rs912054(0.316/-270),rs1373272(0.315/-61.1),rs9527070(0.315/-93.5),rs7328879(0.314/-66.8),rs755787(0.314/-68.4),rs73201847(0.314/-91.3),rs1443920(0.314/-81.2),rs9568844(0.314/-64),rs7337692(0.311/-77.8),rs1555551(0.311/-263),rs9527057(0.31/-249),rs7337696(0.31/-77.8),rs7993800(0.307/-210),rs1923769(0.306/-217),rs1909648(0.305/-228),rs1407687(0.305/-211),rs2806956(0.305/-229),rs9536363(0.304/-311),rs4886202(0.304/-316),rs1980685(0.304/-221),rs9536359(0.303/-329),rs959222(0.303/-230),rs2806966(0.303/-241),rs2146514(0.302/-225),rs1969761(0.302/-221),rs2759704(0.302/-223),rs9568807(0.301/-334),rs1343602(0.301/-339),rs1407685(0.3/-335),rs1951722(0.3/-341),rs1322943(0.3/-335),rs1419218(0.3/-338),rs2093598(0.3/-338),rs1322944(0.3/-337),rs1923767(0.3/-342),rs9536354(0.3/-336),rs1322942(0.3/-335),rs9527060(0.299/-136),rs1923768(0.299/-342),rs1322941(0.299/-335),rs34003284(0.299/-118),rs2806963(0.298/-239),rs2806964(0.298/-239),rs2759708(0.298/-244),rs2759709(0.298/-244),rs1867370(0.298/-122),rs9527064(0.298/-123),rs2015677(0.297/-246),rs1079232(0.296/-114),rs1978969(0.295/-124),rs1867368(0.293/-117),rs2806943(0.291/-265),rs2806936(0.291/-271),rs1322955(0.291/-254),rs9536364(0.29/-303),rs9568808(0.277/-334),rs1322939(0.275/-309),rs4243025(0.268/-167),rs7984963(0.262/-208),rs2088714(0.261/-211),rs9536373(0.261/-214),rs6561708(0.261/-214),rs7998809(0.26/-210),rs927517(0.259/-220),rs2806952(0.259/-220),rs2759675(0.25/-283),rs9536386(0.243/-141),rs9536417(0.238/-2.06),rs9536383(0.236/-155),rs9596810(0.234/36.1),rs2038647(0.234/-178),rs1923770(0.224/-234),rs1909650(0.224/-229),rs2806954(0.223/-223),rs2759703(0.223/-222),rs1322954(0.216/-253),rs2806947(0.216/-252),rs1322957(0.215/-259),rs1322960(0.215/-268),rs2759713(0.215/-256),rs1951725(0.215/-275),rs2759714(0.215/-257),rs1322959(0.213/-186),rs9536379(0.212/-186),rs1885767(0.212/-278),rs1555550(0.21/-263),rs12585957(0.204/-161),rs7323372(0.204/-163),rs9591504(0.204/-159),rs7326087(0.203/-158),rs5008125(0.197/-207),rs2004422(0.192/-246),rs2806965(0.192/-239),rs9536412(0.192/-39.3),rs9596771(0.191/-197),rs13353100(0.191/-194),rs1322948(0.191/-246),rs4886312(0.188/-209),rs2038650(0.187/-213),rs12860317(0.187/-193),rs2181389(0.186/-316),rs2759694(0.186/-325),rs2759700(0.185/-336),rs2806953(0.185/-221),rs1407688(0.184/-240),rs2806968(0.184/-245),rs1407689(0.184/-240),rs1923772(0.184/-268),rs1322953(0.184/-251),rs1951724(0.184/-240),rs2806940(0.183/-269),rs2759674(0.181/-282),rs9596774(0.18/-162),rs9596775(0.18/-161),rs9527059(0.18/-158),rs9536381(0.18/-160),rs12552(0.179/-395),rs9805634(0.179/-157),rs2806937(0.177/-271),rs71430868(0.157/-203),rs1343603(0.156/-340),rs9536375(0.156/-203),rs2491124(0.153/-236),rs2759706(0.146/-237),rs1923773(0.141/-270),rs2806933(0.126/-377),rs1343607(0.124/-375),rs2806950(0.124/-374),rs2806949(0.124/-374),rs1419216(0.124/-368),rs1343605(0.124/-373),rs2806971(0.123/-367),rs2246208(0.123/-368),rs2806974(0.123/-361),rs1936385(0.123/-361),rs1343610(0.113/-358),rs2806978(0.113/-357),rs2806982(0.111/-345)	53625455	54056555	431.1	rs7995138(0.989/9.41),rs9527084(0.989/-6.99),rs4883697(0.988/8.16),rs7336148(0.988/6.6),rs9536415(0.987/-26.8),rs9568852(0.987/-11.1),rs9536416(0.986/-17.6),rs1443919(0.982/19.6),rs1348466(0.982/20),rs7997288(0.98/18.8),rs7335163(0.914/-30.5),rs9527080(0.913/-31.8),rs7982022(0.852/28.5),rs2165985(0.849/-43.7),rs9536408(0.838/-56.1),rs1816841(0.819/33.1),rs9536405(0.818/-82.9),rs9536407(0.818/-60.2),rs1342669(0.818/-82.8),rs9316613(0.818/-82.2),rs7985119(0.817/-95.8),rs1373276(0.817/-94.9),rs2197304(0.817/-73),rs1961773(0.817/-97.9),rs7330312(0.817/-87.5),rs7983853(0.817/-85.8),rs1373281(0.817/-81.1),rs6561719(0.817/-92.4),rs1373271(0.817/-89.6),rs8002661(0.817/-89.9),rs1342675(0.817/-92.2),rs7327939(0.817/-91.4),rs8001044(0.817/-84.8),rs9536406(0.817/-81.3),rs1443905(0.817/-84.2),rs4883678(0.816/-77.8),rs7326433(0.816/-98.2),rs11618497(0.816/-84.3),rs7982506(0.816/-99.8),rs2898034(0.816/-98.9),rs1822566(0.814/-80.9),rs1443912(0.814/-20.5),rs1470343(0.752/-58),rs2813573(0.689/-77.1),rs7329909(0.685/-101),rs7332332(0.684/-48),rs9536425(0.681/34.5),rs1899717(0.681/-56.4),rs1557171(0.67/26.8),rs7336156(0.664/6.61),rs6561725(0.662/6.44),rs1373280(0.659/12.7),rs9536422(0.659/11.9),rs9536421(0.659/11.6),rs9536420(0.659/11.5),rs9536424(0.656/32.1),rs7996330(0.656/-127),rs9591505(0.656/-93.1),rs1964449(0.653/14.3),rs4884468(0.651/14.9),rs1443916(0.643/2.72),rs1988388(0.637/26.2),rs9596807(0.633/-36.6),rs2408860(0.622/19.2),rs1156006(0.615/-108),rs1373278(0.614/-113),rs9527067(0.613/-116),rs2053609(0.613/-121),rs7985545(0.613/-126),rs9536394(0.613/-118),rs4886394(0.613/-113),rs2053608(0.613/-121),rs9536395(0.613/-118),rs2197303(0.612/-125),rs1530399(0.611/-124),rs1373273(0.607/-47.1)	53893455	54054955	161.5	/(0.651)rs4884468;Cigarettes_smok...(30643251)(1E-8)/(0.435)rs9527083;Insomnia(30804565)(2E-32)/(0.311)rs7337692;Insomnia(30804565)(1E-18)	-	0
rs36119415	13	69579612	6.62e-09	0.95371	0.0082	T/G	0.0949	0.0956	0.989	(122225,729960,195205.79)++-++---+-----+---+------+-------+-+	0	rs34528062(0.999/-1.72),rs36100440(0.998/-1.87),rs71427691(0.997/-10.6),rs77129413(0.973/4),rs17084460(0.802/5.35),rs4296151(0.728/13),rs7333625(0.728/8.65),rs2050563(0.728/11.7),rs6562552(0.728/13.1),rs7320426(0.727/13.9),rs1934832(0.718/16.8),rs1932788(0.668/67.6),rs4255661(0.667/67.3),rs1537928(0.666/72.5),rs9564519(0.649/37.2),rs2210906(0.62/58.5),rs6562551(0.612/-18.5),rs9541742(0.536/46.7),rs7997744(0.536/42.4),rs1340742(0.536/41.7),rs1932786(0.513/72.8),rs1932785(0.513/73),rs12872177(0.494/79.6),rs12872913(0.494/80.1),rs12853485(0.491/90.1),rs6650422(0.49/85.3),rs1970264(0.49/108),rs35896161(0.49/89.3),rs1415043(0.49/85.2),rs2050562(0.489/74.1),rs9541754(0.489/80.2),rs9317771(0.489/74.5),rs1577698(0.485/97.7),rs1415046(0.457/66.4),rs9529506(0.457/72),rs9317765(0.457/68.4),rs1932787(0.457/67.8),rs7999326(0.457/70.2),rs1336686(0.457/71.4),rs9529505(0.457/67.9),rs7999891(0.457/70.5),rs1415045(0.457/71.4),rs9541674(0.44/-22.1),rs4884820(0.439/-23.4),rs9541664(0.439/-31.2),rs9541672(0.439/-22.2),rs1340727(0.439/-27.5),rs9541662(0.439/-32.6),rs2153549(0.439/-39),rs8000642(0.439/-38.7),rs1340729(0.439/-28.1),rs1541196(0.439/-36.7),rs4884821(0.439/-23.4),rs1340730(0.439/-32.9),rs9541653(0.438/-42.8),rs9541652(0.438/-43),rs2050852(0.437/-49.7),rs1541192(0.437/-30),rs7323655(0.437/-49.4),rs7331207(0.437/-44.9),rs1954140(0.436/-50.3),rs1954141(0.436/-50.2),rs9541797(0.419/156),rs9541808(0.416/174),rs71427701(0.415/166),rs1579857(0.415/172),rs7317026(0.405/128),rs76633615(0.404/121),rs10161964(0.404/126),rs7998318(0.402/121),rs7996189(0.402/121),rs9529522(0.392/151),rs7318437(0.392/151),rs34243732(0.392/147),rs4884833(0.39/141),rs9529523(0.389/151),rs7994266(0.389/152),rs9541799(0.342/157),rs9541796(0.342/155),rs2166460(0.342/155),rs7987113(0.342/157),rs2225801(0.342/156),rs7985036(0.341/163),rs1446377(0.34/157),rs2053711(0.34/162),rs1446376(0.34/157),rs7995195(0.339/167),rs9317767(0.324/72.6),rs1932784(0.323/73),rs9529477(0.312/-12.9),rs9529508(0.307/81.8),rs9541753(0.307/80.2),rs9317770(0.307/74.4),rs1415044(0.307/76.6),rs9317772(0.307/79.4),rs9317769(0.307/74.2),rs9317773(0.306/80.9),rs9541758(0.306/81.6),rs9541703(0.264/1.94),rs9529489(0.264/-0.429),rs1340725(0.264/0.408),rs9529486(0.264/-1.8),rs1340724(0.264/0.453),rs2152697(0.264/-0.185),rs11148796(0.264/-4.69),rs1340726(0.264/0.269),rs1578354(0.264/-4.96),rs1954144(0.264/-6.13),rs1417431(0.264/-7.62),rs9529482(0.264/-6.75),rs2210904(0.264/-2.78),rs9529481(0.264/-6.76),rs9541699(0.264/-2.22),rs8002479(0.264/0.894),rs9529480(0.264/-8.11),rs7997940(0.264/-3.21),rs1578355(0.264/-5.25),rs9541708(0.264/2.78),rs1361490(0.264/1.01),rs9529485(0.264/-2.19),rs9529487(0.263/-1.28),rs2121289(0.262/154),rs71427696(0.257/96.2),rs1578353(0.188/-4.85),rs9541697(0.188/-6.4),rs2210903(0.188/-2.64),rs9529479(0.188/-8.4),rs1954146(0.188/-5.92),rs9592601(0.188/-4.07),rs9572074(0.188/-5.58),rs1572464(0.188/-9.78),rs9541685(0.187/-10.3),rs9541688(0.187/-10.2),rs1415042(0.182/87.3),rs9317758(0.152/-3.24),rs11841876(0.152/1.47),rs7984597(0.152/1.57),rs9541698(0.152/-2.27),rs1954147(0.152/-5.86),rs9529488(0.152/-0.955),rs9541705(0.152/2.52),rs9572075(0.152/-1.81),rs35017156(0.124/-78.8)	69500812	69753612	252.8	rs34528062(0.999/-1.72),rs36100440(0.998/-1.87),rs71427691(0.997/-10.6),rs77129413(0.973/4),rs17084460(0.802/5.35),rs4296151(0.728/13),rs7333625(0.728/8.65),rs2050563(0.728/11.7),rs6562552(0.728/13.1),rs7320426(0.727/13.9),rs1934832(0.718/16.8),rs1932788(0.668/67.6),rs4255661(0.667/67.3),rs1537928(0.666/72.5),rs9564519(0.649/37.2),rs2210906(0.62/58.5),rs6562551(0.612/-18.5)	69561112	69652112	91	/(0.973)rs77129413;Well-being_spec...(30643256)(4E-8)/(0.264)rs9541703;Neurociticism(29500382)(7E-9)/(0.264)rs8002479;Neuroticism(29942085)(1E-9)/(0.188)rs2210903;General_factor_...(30867560)(2E-9)/(0.152)rs9317758;Neuroticism(29942085)(4E-9)/(0.152)rs11841876;Neuroticism(30595370)(3E-9)	-	0
rs870764	13	84973006	2.084e-08	1.03138	0.0055	A/G	0.73	0.737	0.982	(118731,713990,190183.72)+?+?+--++-+++-++-+-++++-+++?+++-+++-	21	rs2329319(0.993/-2.29),rs7985682(0.991/-10.6),rs7490744(0.72/3.96),rs7332416(0.671/4.51),rs9565931(0.545/-23.5),rs6563390(0.544/-25.5),rs9531576(0.544/-32.6),rs2329324(0.402/-49.9),rs1330514(0.387/-44.1),rs7334386(0.369/-46.2),rs6563383(0.337/-54.3),rs7335111(0.337/-57.9),rs1541072(0.337/-51.6),rs1928914(0.323/-64.4),rs12871765(0.306/-7.97),rs12428952(0.306/-11.8),rs59418213(0.306/-3),rs7989821(0.306/-13.6),rs7987235(0.306/-14.4),rs2329326(0.306/-8.93),rs9546665(0.305/-16.8),rs35877451(0.304/-3.54),rs2876814(0.296/-56.1),rs12876885(0.268/-10.1),rs7326128(0.267/-35.4),rs67747660(0.267/-28.9),rs9575555(0.266/-34.8),rs1970934(0.248/-51.6),rs6563382(0.248/-54.4),rs9531577(0.244/-15.6),rs12868974(0.244/-4.95),rs9646092(0.244/-19.6),rs9546667(0.244/-15.1),rs34581597(0.244/-19.5),rs4072123(0.244/-1.74),rs35300892(0.244/-3.3),rs1888240(0.244/-1.09),rs12868418(0.243/-8.04),rs9575559(0.243/-13.3),rs35108545(0.243/-27.5),rs56983473(0.243/-12.1),rs1590917(0.243/-11.4),rs7319934(0.219/2.87),rs7990463(0.197/-128),rs4564467(0.195/-43.2),rs6563379(0.193/-166),rs9546678(0.18/23.3),rs12858430(0.179/36.2),rs9546685(0.179/37.8),rs9531584(0.179/24.2),rs9531586(0.179/37.1),rs9575567(0.179/10.5),rs9546682(0.179/37.2),rs2065200(0.179/37.9),rs9602472(0.179/10.9),rs9546669(0.179/8.14),rs960832(0.179/19.6),rs9546674(0.179/21.6),rs1888242(0.178/38.8),rs9546687(0.178/43.6),rs9546683(0.178/37.5),rs9546686(0.178/41),rs9531585(0.178/37),rs12874071(0.178/47.1),rs9546688(0.178/44.1),rs9546695(0.177/53.2),rs9546693(0.176/51.7),rs9531588(0.176/53.7),rs9575578(0.176/56),rs9546692(0.176/51.7),rs9546690(0.176/48.9),rs1900356(0.176/55.3),rs9575577(0.176/55.7),rs1330513(0.176/49.9),rs9546694(0.176/51.9),rs9575579(0.175/56.1),rs9546673(0.175/21.4),rs9546701(0.166/61.4),rs9546698(0.166/60.9),rs9546700(0.166/61),rs9575554(0.155/-44),rs9546659(0.155/-39.1),rs9565930(0.155/-41.5),rs2329318(0.147/-95.5),rs6563381(0.115/-66.2),rs6563384(0.106/-46),rs9565932(0.105/-0.243),rs9546654(0.1/-56.7),rs7335528(0.1/-57.6)	84807006	85034406	227.4	rs2329319(0.993/-2.29),rs7985682(0.991/-10.6),rs7490744(0.72/3.96),rs7332416(0.671/4.51)	84962406	84977516	15.11	-	LINC00333(0.0)	1
rs9556979	13	99241507	6.38e-09	1.0319	0.0054	G/T	0.317	0.318	0.979	(113518,667518,179964.77)+-----++++?--++-+----------?+-------	0	rs34557659(0.945/-5.22),rs4772105(0.944/-5.43),rs4772104(0.864/-5.83),rs72646416(0.843/-8.59),rs9556978(0.842/-6.86),rs3809366(0.841/-11.2),rs9554480(0.837/-20.4),rs4771307(0.836/-19.6),rs9556975(0.833/-21.1),rs9556973(0.829/-26.4),rs9556971(0.826/-34.4),rs4772101(0.826/-34),rs9556972(0.826/-31.7),rs4772099(0.817/-45.4),rs9556969(0.816/-45.6),rs1107379(0.816/-42.6),rs11069311(0.814/-39.4),rs61969458(0.813/-63.9),rs61971163(0.812/-52.6),rs9554478(0.811/-53.7),rs912330(0.801/-110),rs61969456(0.801/-66.7),rs4772090(0.799/-90.8),rs4771306(0.798/-97.8),rs9556962(0.796/-84.9),rs9556963(0.795/-84.5),rs3825430(0.795/-112),rs61969451(0.794/-73.9),rs3858776(0.789/-80),rs9554477(0.788/-81.1),rs9554474(0.788/-101),rs3858778(0.787/-69.3),rs9556974(0.786/-25.2),rs4772088(0.786/-103),rs4772097(0.749/-46.9),rs7317938(0.741/-7.15),rs4129968(0.74/-13.7),rs17574543(0.739/-68.6),rs57226083(0.682/-59.9),rs9517337(0.582/-59.9),rs6491430(0.573/-63.2),rs7996093(0.567/-108),rs7994160(0.564/-109),rs4772087(0.563/-126),rs12864890(0.562/-115),rs9517320(0.561/-115),rs9645890(0.56/-115),rs7996629(0.56/-113),rs9645891(0.56/-115),rs9584856(0.56/-115),rs9517319(0.56/-116),rs9584857(0.56/-113),rs1886089(0.557/-117),rs912337(0.556/-100),rs7338549(0.554/-98.8),rs3783007(0.547/-132),rs9517313(0.546/-136),rs56294784(0.487/-118),rs12858868(0.417/-118),rs7139717(0.385/5.35),rs2274051(0.385/-150),rs9517298(0.375/-147),rs9517301(0.367/-146),rs4772079(0.335/-151),rs4772106(0.333/10.4),rs9300487(0.3/8.57),rs9517364(0.3/5.83),rs7332123(0.3/9.18),rs7331480(0.3/9.62),rs9517362(0.299/5.64),rs7330774(0.299/9.02),rs7331095(0.299/9.44),rs9517368(0.299/6.8),rs9517367(0.298/6.44),rs9517370(0.298/8.15),rs9584870(0.272/4.36),rs4586287(0.241/3.83),rs7331420(0.192/-5.04),rs61149949(0.161/-72.4),rs6956(0.102/-137),rs7985827(0.101/-18.3),rs9513450(0.101/-20.9),rs34954161(0.101/-21.7),rs7339107(0.101/-19.2)	99090507	99251907	161.4	rs34557659(0.945/-5.22),rs4772105(0.944/-5.43),rs4772104(0.864/-5.83),rs72646416(0.843/-8.59),rs9556978(0.842/-6.86),rs3809366(0.841/-11.2),rs9554480(0.837/-20.4),rs4771307(0.836/-19.6),rs9556975(0.833/-21.1),rs9556973(0.829/-26.4),rs9556971(0.826/-34.4),rs4772101(0.826/-34),rs9556972(0.826/-31.7),rs4772099(0.817/-45.4),rs9556969(0.816/-45.6),rs1107379(0.816/-42.6),rs11069311(0.814/-39.4),rs61969458(0.813/-63.9),rs61971163(0.812/-52.6),rs9554478(0.811/-53.7),rs912330(0.801/-110),rs61969456(0.801/-66.7),rs4772090(0.799/-90.8),rs4771306(0.798/-97.8),rs9556962(0.796/-84.9),rs9556963(0.795/-84.5),rs3825430(0.795/-112),rs61969451(0.794/-73.9),rs3858776(0.789/-80),rs9554477(0.788/-81.1),rs9554474(0.788/-101),rs3858778(0.787/-69.3),rs9556974(0.786/-25.2),rs4772088(0.786/-103),rs4772097(0.749/-46.9),rs7317938(0.741/-7.15),rs4129968(0.74/-13.7),rs17574543(0.739/-68.6),rs57226083(0.682/-59.9)	99129507	99241507	112	-	FARP1(-84.1),STK24(0.0),STK24-AS1(0.0)	3
rs61990288	14	42074726	8.695e-09	0.97336	0.0047	A/G	0.495	0.488	0.994	(120704,726990,193194.05)---?+---++-----+------+-+-----++----	0	rs61990286(0.998/-5.55),rs1111179(0.99/1.23),rs11157241(0.99/-23),rs1950834(0.989/-0.202),rs1609735(0.989/-2.12),rs7148091(0.988/-8.26),rs12431444(0.988/-6.04),rs1950835(0.986/1.91),rs1111177(0.986/1.61),rs61990289(0.983/1.71),rs1956450(0.96/7.16),rs10483526(0.96/12.1),rs1950829(0.958/23.2),rs10131184(0.937/91.4),rs10140527(0.936/90.7),rs2121708(0.936/71.8),rs1137567(0.935/2.56),rs8010939(0.931/79.8),rs8009740(0.931/79.8),rs12589043(0.923/-5.51),rs1950836(0.917/2.02),rs8020581(0.912/21.4),rs72684563(0.912/17.8),rs11157240(0.911/-23),rs8013655(0.899/15.2),rs8003822(0.899/18.7),rs6572099(0.899/15.3),rs10149052(0.881/68.3),rs10138108(0.745/86.6),rs11157247(0.744/94.2),rs11628299(0.744/77.4),rs4904738(0.718/105),rs8008204(0.715/75.8),rs8006276(0.715/75.4),rs1597053(0.713/73.5),rs10150353(0.713/72.8),rs1983711(0.69/25.8),rs8007820(0.678/76.1),rs8011321(0.674/-29.6),rs1950830(0.664/27.7),rs862475(0.643/-81.7),rs61990271(0.643/-65.5),rs1111037(0.643/-61.7),rs862476(0.643/-81.3),rs1956445(0.642/-54),rs55897228(0.641/-54.5),rs3985190(0.64/-83.7),rs12437380(0.638/-66.7),rs1103437(0.638/-74.8),rs61990274(0.638/-62.6),rs61990273(0.638/-62.7),rs1959411(0.636/-91),rs9806026(0.635/-94.1),rs2415678(0.633/-91.8),rs61990270(0.63/-74.4),rs35263874(0.628/-50.4),rs9285572(0.627/-101),rs862479(0.626/-78.8),rs11628212(0.619/-88.5),rs12892562(0.613/-102),rs10143349(0.613/-100),rs10143445(0.613/-100),rs3950086(0.575/-52.7),rs58114965(0.575/-62.1),rs2415682(0.575/-68.9),rs862482(0.574/-77.4),rs862481(0.574/-77.6),rs862480(0.574/-77.8),rs862474(0.572/-83.3),rs10132715(0.572/107),rs73309890(0.571/-57),rs11846556(0.571/108),rs61990277(0.571/-57),rs12589365(0.57/-54.5),rs1953700(0.566/-88.5),rs1959413(0.56/-99.1),rs10138559(0.56/-98.7),rs1959412(0.56/-99),rs1465157(0.536/-117),rs1959417(0.536/-123),rs8022727(0.533/-110),rs10131409(0.533/-118),rs945932(0.532/-122),rs1465153(0.523/-107),rs7359060(0.522/-112),rs1465155(0.522/-116),rs6572094(0.522/-114),rs12884090(0.522/-121),rs1959415(0.522/-116),rs1465156(0.522/-117),rs2415677(0.522/-119),rs1572574(0.522/-108),rs1953702(0.521/-119),rs2152901(0.521/-109),rs7140268(0.52/-122),rs2152900(0.52/-109),rs8021680(0.52/-110),rs12881237(0.519/-134),rs7149994(0.509/-125),rs10149327(0.509/-125),rs712407(0.418/42.6),rs56321769(0.41/4.25),rs712405(0.4/39.5),rs712406(0.4/39.6),rs1900599(0.395/66.5),rs118064958(0.395/54.1),rs1101391(0.392/30),rs10138326(0.391/56.7),rs8009481(0.391/62),rs853237(0.39/42.5),rs147757813(0.39/69.3),rs7148077(0.39/58.7),rs13379153(0.378/85.9),rs11627839(0.377/89.6),rs12880770(0.377/87.7),rs10150151(0.376/86.3),rs10129908(0.375/-127),rs12883547(0.375/91.8),rs11623805(0.375/89.8),rs1447580(0.374/50.9),rs12880760(0.374/-134),rs1447579(0.374/51),rs853238(0.373/41.3),rs10135232(0.373/53.9),rs10141927(0.373/95.1),rs853239(0.373/40.9),rs10145720(0.372/53.4),rs8022751(0.371/52),rs6572104(0.371/65.5),rs10872954(0.366/-126),rs10143435(0.366/-130),rs7154122(0.365/-133),rs4904787(0.362/163),rs7146404(0.362/159),rs2038362(0.362/160),rs1992851(0.361/169),rs1992852(0.361/169),rs11157246(0.361/81.8),rs7154241(0.361/168),rs7146838(0.36/175),rs61990287(0.358/-4.84),rs12323457(0.352/97.6),rs8006520(0.351/-51.6),rs58734839(0.347/105),rs61990316(0.342/97.3),rs17092262(0.342/98.5),rs17112192(0.342/96.2),rs1597046(0.341/102),rs61990335(0.341/103),rs956445(0.341/104),rs76326397(0.341/101),rs17181588(0.34/105),rs17112197(0.34/99.7),rs4904776(0.322/155),rs2121704(0.319/156),rs1073912(0.318/166),rs4904786(0.318/163),rs12147155(0.318/168),rs1073910(0.318/166),rs4904790(0.318/168),rs12879030(0.308/94.7),rs4904623(0.308/-7.54),rs1950832(0.284/-20.8),rs6572100(0.279/20),rs7143254(0.274/96.8),rs61990315(0.274/97),rs17112198(0.273/99.8),rs7143768(0.273/97),rs8020421(0.272/57.2),rs1241777(0.26/216),rs2084348(0.252/180),rs7155703(0.252/178),rs10148675(0.252/178),rs4502128(0.252/177),rs11627826(0.252/184),rs11627772(0.252/184),rs761813(0.251/188),rs1597048(0.248/121),rs10872955(0.248/120),rs8015451(0.247/121),rs11624410(0.247/122),rs10144980(0.245/116),rs28778645(0.244/116),rs10142030(0.244/116),rs28603144(0.239/221),rs1241775(0.238/218),rs1241781(0.238/213),rs11624415(0.237/122),rs8013838(0.237/-55.7),rs4506804(0.236/222),rs1475244(0.235/224),rs59618196(0.235/223),rs28687174(0.235/221),rs8017295(0.235/236),rs6572116(0.235/224),rs6572108(0.233/118),rs11847853(0.233/110),rs11628431(0.233/113),rs8016508(0.232/117),rs12894501(0.227/231),rs12433420(0.226/234),rs1957863(0.214/228),rs10135951(0.214/234),rs17112297(0.214/234),rs2021118(0.18/206),rs2021119(0.179/206),rs6572119(0.179/402),rs2021117(0.179/206),rs12323560(0.174/178),rs28626770(0.174/188),rs28622334(0.173/188),rs17112319(0.171/245),rs12434813(0.171/241),rs17112316(0.171/243),rs1957862(0.171/242),rs11621805(0.171/245),rs862541(0.162/207),rs862538(0.162/204),rs862546(0.161/211),rs28378370(0.16/256),rs2899931(0.16/263),rs12895832(0.159/240),rs17181762(0.158/244),rs34713514(0.158/248),rs12884688(0.158/247),rs17781468(0.158/245),rs17181755(0.158/242),rs8003107(0.153/196),rs862533(0.153/197),rs8020273(0.153/240),rs11622426(0.151/-112),rs10130443(0.151/-106),rs12878670(0.15/-123),rs17781486(0.147/252),rs7148658(0.145/293),rs35015374(0.144/260),rs17181783(0.144/254),rs7159901(0.143/279),rs12888464(0.142/172),rs8007686(0.141/305),rs4513003(0.14/333),rs35494790(0.14/337),rs7152343(0.139/278),rs35639608(0.131/135),rs9671833(0.129/-142),rs1386184(0.127/374),rs61991659(0.127/-106),rs17112617(0.125/463),rs34400201(0.125/137),rs12881970(0.124/171),rs1154149(0.124/213),rs8007668(0.124/471),rs1241779(0.124/215),rs10483525(0.124/170),rs7152885(0.122/138),rs61992387(0.122/135),rs17781403(0.122/173),rs36145751(0.122/151),rs36058907(0.121/138),rs74382667(0.121/147),rs35660536(0.119/160),rs12892583(0.119/163),rs36031928(0.119/162),rs11627732(0.119/160),rs10131436(0.112/244),rs6572124(0.109/411),rs36112191(0.108/439),rs17112532(0.108/416),rs962111(0.108/224),rs35118022(0.108/418),rs55892318(0.108/439),rs12884281(0.108/459),rs4900098(0.108/235),rs10459429(0.108/416),rs34606540(0.108/416),rs12588829(0.108/416),rs12885538(0.108/417),rs4448843(0.107/473),rs4451874(0.107/473),rs11157258(0.106/368),rs17112627(0.106/473),rs12588452(0.106/411),rs12590958(0.106/353),rs4451875(0.106/473),rs11850100(0.102/435),rs12893640(0.102/435),rs61988666(0.102/438),rs12893581(0.102/437),rs35340848(0.102/436),rs60710862(0.102/352),rs61988668(0.102/438),rs73316111(0.102/437),rs34406645(0.102/352),rs11850002(0.102/435),rs1763285(0.102/420),rs35688153(0.102/438),rs34402102(0.102/436),rs34843892(0.102/436),rs61988664(0.102/437),rs8010494(0.101/424),rs2129316(0.101/366),rs35650280(0.101/370),rs112596403(0.101/360),rs1825711(0.101/380),rs61988379(0.101/178),rs1957867(0.101/350),rs12882519(0.101/354),rs7152705(0.101/181),rs2415698(0.101/363),rs61990508(0.101/361),rs12148047(0.101/441),rs2087088(0.101/363),rs12883521(0.101/354),rs12589721(0.101/368),rs8006596(0.101/426),rs8010613(0.101/424),rs7156602(0.1/370),rs12589684(0.1/368),rs11847615(0.1/379),rs7150926(0.1/355),rs2129315(0.1/366),rs2171245(0.1/367),rs35810535(0.1/377),rs2415697(0.1/363),rs945315(0.1/372)	41932726	42547726	615	rs61990286(0.998/-5.55),rs1111179(0.99/1.23),rs11157241(0.99/-23),rs1950834(0.989/-0.202),rs1609735(0.989/-2.12),rs7148091(0.988/-8.26),rs12431444(0.988/-6.04),rs1950835(0.986/1.91),rs1111177(0.986/1.61),rs61990289(0.983/1.71),rs1956450(0.96/7.16),rs10483526(0.96/12.1),rs1950829(0.958/23.2),rs10131184(0.937/91.4),rs10140527(0.936/90.7),rs2121708(0.936/71.8),rs1137567(0.935/2.56),rs8010939(0.931/79.8),rs8009740(0.931/79.8),rs12589043(0.923/-5.51),rs1950836(0.917/2.02),rs8020581(0.912/21.4),rs72684563(0.912/17.8),rs11157240(0.911/-23),rs8013655(0.899/15.2),rs8003822(0.899/18.7),rs6572099(0.899/15.3),rs10149052(0.881/68.3),rs10138108(0.745/86.6),rs11157247(0.744/94.2),rs11628299(0.744/77.4),rs4904738(0.718/105),rs8008204(0.715/75.8),rs8006276(0.715/75.4),rs1597053(0.713/73.5),rs10150353(0.713/72.8),rs1983711(0.69/25.8),rs8007820(0.678/76.1),rs8011321(0.674/-29.6),rs1950830(0.664/27.7),rs862475(0.643/-81.7),rs61990271(0.643/-65.5),rs1111037(0.643/-61.7),rs862476(0.643/-81.3),rs1956445(0.642/-54),rs55897228(0.641/-54.5),rs3985190(0.64/-83.7),rs12437380(0.638/-66.7),rs1103437(0.638/-74.8),rs61990274(0.638/-62.6),rs61990273(0.638/-62.7),rs1959411(0.636/-91),rs9806026(0.635/-94.1),rs2415678(0.633/-91.8),rs61990270(0.63/-74.4),rs35263874(0.628/-50.4),rs9285572(0.627/-101),rs862479(0.626/-78.8),rs11628212(0.619/-88.5),rs12892562(0.613/-102),rs10143349(0.613/-100),rs10143445(0.613/-100)	41972726	42179726	207	/(0.99)rs1111179;Depressive_symptoms(30643256)(3E-8);Neuroticism(30643256)(3E-8)/(0.986)rs1950835;Well-being_spec...(30643256)(2E-8);Positive_affect(30643256)(4E-8)/(0.718)rs4904738;Depression(29700475)(3E-9)/(0.358)rs61990287;Chronotype(30696823)(6E-9)	LRFN5(0.0)	1
rs3007061	14	47238606	1.506e-09	1.03097	0.0051	C/T	0.623	0.626	0.975	(120252,716960,192195.47)-?-+---+--------+------+-+-?+-+----+	1	rs11846126(0.51/10.8),rs8012767(0.491/3.82),rs11847265(0.489/20.6),rs1994728(0.449/42.4),rs60050119(0.449/7.77),rs61991383(0.449/15.6),rs17681972(0.448/4.5),rs3920000(0.447/12.6),rs3007063(0.43/21.2),rs34883191(0.414/22.9),rs34594164(0.412/36.1),rs12590863(0.412/31.5),rs8012844(0.412/24.8),rs12587412(0.412/33.8),rs2899991(0.412/35.4),rs7147873(0.412/36.7),rs57167554(0.412/37.7),rs1907623(0.411/62.5),rs12896030(0.411/58.2),rs12889080(0.411/53.3),rs723355(0.411/65.5),rs2035859(0.41/56.9),rs1491905(0.409/57.7),rs11157528(0.407/68.3),rs2933203(0.407/69.9),rs4900714(0.404/63.6),rs4900715(0.402/67.8),rs724623(0.402/65),rs12885458(0.402/64.5),rs4898556(0.402/60.5),rs36030569(0.401/63.3),rs10139619(0.401/66.9),rs35697587(0.401/59.9),rs12879453(0.397/71.3),rs1235(0.397/70.9),rs11844549(0.395/72.4),rs12885033(0.391/73.4),rs2933211(0.39/74.9),rs35412412(0.373/50.3),rs10132354(0.371/47.2),rs2933195(0.353/54.7),rs3007133(0.284/85.5),rs2933213(0.284/80.2),rs1907624(0.283/99.7),rs1119510(0.283/88.6),rs2933223(0.282/120),rs8019784(0.28/142),rs12884323(0.277/165),rs3007104(0.267/129),rs3007105(0.267/129),rs3007107(0.267/131),rs1388568(0.265/76.3),rs980530(0.243/-34.3),rs11620836(0.241/-81.9),rs11625230(0.241/-76.8),rs12885228(0.238/-132),rs1350934(0.232/-128),rs12886201(0.232/-185),rs12885231(0.23/-141),rs34856522(0.212/-146),rs35581646(0.212/-146),rs1761012(0.21/-335),rs1761004(0.208/-327),rs10129679(0.208/-322),rs1376889(0.208/-321),rs1669795(0.208/-329),rs7157635(0.207/-326),rs1761003(0.207/-326),rs1669809(0.207/-328),rs11623060(0.202/-281),rs35898867(0.183/40.4),rs1761013(0.181/-336),rs7494259(0.179/-349),rs2415984(0.178/-365),rs1999617(0.177/-369),rs4418963(0.175/-394),rs8015465(0.175/-390),rs8014346(0.175/-407),rs34542787(0.174/45.2),rs8004367(0.174/-392),rs12437159(0.173/-426),rs17675363(0.171/-138),rs7157256(0.17/-384),rs35585446(0.169/-393),rs35426497(0.167/-426),rs11157494(0.167/-422),rs11157495(0.167/-422),rs11850076(0.166/-433),rs12897267(0.166/75.9),rs35587761(0.166/77.2),rs12879769(0.166/79.9),rs67008272(0.165/90.4),rs12882157(0.165/81.7),rs36073170(0.165/87.5),rs36001086(0.164/95.6),rs1761002(0.164/-324),rs12884962(0.164/111),rs7158973(0.164/-326),rs36013628(0.164/122),rs35664738(0.163/115),rs1761005(0.163/-327),rs1761006(0.163/-327),rs35929758(0.161/-381),rs34500631(0.159/-461),rs34233806(0.158/131),rs12891988(0.157/135),rs2933187(0.156/139),rs3007112(0.156/138),rs3007113(0.156/139),rs4453370(0.149/192),rs4900713(0.149/22),rs2415962(0.148/-427),rs4528485(0.142/-403),rs12885936(0.142/162),rs12890259(0.141/-348),rs11157502(0.141/-361),rs4898549(0.141/-346),rs1669786(0.14/-344),rs8005701(0.14/-355),rs7159729(0.14/-359),rs4611376(0.14/-360),rs12434354(0.14/-352),rs78647033(0.14/-272),rs1999615(0.14/-362),rs1669815(0.14/-346),rs35005690(0.14/-354),rs8019899(0.14/-356),rs11852175(0.139/-388),rs61991024(0.139/-365),rs10149370(0.139/-388),rs10137074(0.139/-388),rs35563644(0.139/-388),rs8022067(0.139/-387),rs10498398(0.138/-371),rs12589974(0.138/-370),rs7145813(0.138/-377),rs12436196(0.138/-367),rs2415982(0.138/-373),rs17671850(0.138/-368),rs10138214(0.138/-372),rs35627904(0.137/-410),rs12147968(0.137/-419),rs2415967(0.137/-416),rs2415968(0.137/-416),rs8012957(0.137/-403),rs12882348(0.137/-417),rs11625735(0.137/-413),rs4451880(0.137/-415),rs12435991(0.137/-415),rs2899977(0.137/-409),rs2415971(0.137/-409),rs2415969(0.137/-415),rs11847489(0.137/-405),rs8014836(0.137/-400),rs8018403(0.137/-402),rs8011178(0.137/-403),rs8008753(0.137/-407),rs34232018(0.137/-414),rs2899976(0.137/-415),rs7160738(0.137/-417),rs11157500(0.137/-410),rs12883491(0.137/-416),rs4318124(0.137/-407),rs2899981(0.137/-407),rs62001240(0.137/-419),rs11157501(0.137/-410),rs4609751(0.137/-410),rs12100560(0.137/-408),rs12433080(0.137/-399),rs12434289(0.137/-410),rs12185003(0.137/-405),rs11620757(0.137/-417),rs12894694(0.137/-414),rs56144938(0.137/-418),rs12894703(0.137/-414),rs2010338(0.137/-413),rs11625716(0.137/-404),rs12882450(0.137/-417),rs4264312(0.137/-403),rs7149129(0.137/-412),rs2899978(0.137/-409),rs8010620(0.137/-407),rs60908678(0.137/-406),rs8017237(0.137/-411),rs11157499(0.137/-411),rs35874749(0.137/-410),rs12435944(0.137/-415),rs61998366(0.137/-415),rs34341423(0.137/-411),rs36011809(0.137/-414),rs12435164(0.137/-409),rs7148294(0.137/-412),rs8011612(0.137/-403),rs11625708(0.137/-404),rs7160552(0.137/-417),rs1815493(0.137/-413),rs11157497(0.137/-420),rs12185004(0.137/-405),rs11625073(0.137/-417),rs7160709(0.137/-417),rs12886911(0.137/-404),rs7149718(0.137/-412),rs2415966(0.137/-416),rs8008838(0.137/-407),rs7494732(0.137/-410),rs55708845(0.137/-418),rs12894705(0.137/-414),rs8008635(0.137/-407),rs11625752(0.137/-404),rs12894039(0.137/-414),rs11627498(0.137/-415),rs11157496(0.137/-420),rs7149127(0.137/-412),rs56218127(0.137/-416),rs4462513(0.137/-394),rs12894317(0.137/-414),rs8016278(0.137/-411),rs34934031(0.136/-418),rs34693882(0.136/-393),rs4528484(0.136/-403),rs8017714(0.136/-402),rs8009287(0.136/-400),rs2415974(0.136/-401),rs8007908(0.136/-400),rs12895351(0.136/-414),rs12587792(0.136/-418),rs8009432(0.136/-391),rs12886477(0.136/-421),rs11626664(0.136/-391),rs35957622(0.136/-419),rs36113044(0.136/-418),rs4144029(0.136/-390),rs11627518(0.136/-394),rs2415973(0.136/-402),rs34406312(0.136/-394),rs8016371(0.136/-390),rs12898094(0.135/-439),rs2415955(0.134/-435),rs10147210(0.133/-385),rs7157724(0.132/-384),rs7159042(0.132/-384),rs12434173(0.132/-410),rs12434197(0.132/-410),rs7156814(0.132/-385),rs10146907(0.132/-385),rs7147846(0.131/-382),rs2415981(0.13/-381),rs11850608(0.13/-420),rs2415980(0.13/-381),rs12879690(0.129/-422),rs2415960(0.129/-429),rs12883186(0.128/-430),rs10083479(0.128/-430),rs17640762(0.127/209),rs8181993(0.127/-435),rs7152026(0.125/-399),rs28472815(0.119/-24.5),rs1350935(0.119/-17),rs11848659(0.118/-14.7),rs74670501(0.118/-17.7),rs12147083(0.117/-18.4),rs10444711(0.116/-22.6),rs10132701(0.116/-23.4),rs2415963(0.113/-427),rs1889369(0.113/-431),rs11851560(0.104/-444)	46777606	47447606	670	-	47238606	47238606	0	-	-	0
rs12588874	14	75254073	7.262e-10	1.02942	0.0047	A/G	0.526	0.506	0.997	(121373,728857,194244.40)-?+++-+-+-+++--+++++++++++++++--+-+-	0	rs2359237(0.999/-9.07),rs12891131(0.998/-14),rs10138360(0.997/39.3),rs12889665(0.997/-19.2),rs973879(0.996/43.7),rs7144654(0.996/44.6),rs10144023(0.996/37.5),rs10148293(0.996/42.8),rs12432026(0.996/28),rs8016389(0.996/33.5),rs10139018(0.995/20.2),rs2111705(0.985/7.57),rs878206(0.985/9.7),rs11159107(0.914/87.2),rs28426374(0.909/92.7),rs10083386(0.908/93.5),rs2070598(0.905/107),rs4903262(0.902/86.7),rs34956813(0.743/0.094),rs7153700(0.742/14.5),rs888413(0.742/13.3),rs12896861(0.742/-14.2),rs11159099(0.742/-18.7),rs7150254(0.741/45),rs11159105(0.741/44),rs3742790(0.738/54.7),rs12588415(0.737/24.1),rs11159104(0.736/39.3),rs12888998(0.735/38.6),rs4899536(0.732/62.5),rs7154256(0.728/-1.49),rs35641442(0.728/-46.8),rs2287403(0.728/5.07),rs35809608(0.728/0.689),rs35769520(0.728/1.04),rs2241274(0.722/-2.74),rs7154845(0.722/-6.33),rs2241275(0.722/-2.63),rs8014204(0.711/68.7),rs8014374(0.711/68.8),rs6574197(0.71/77.4),rs2359240(0.71/74.2),rs6574198(0.709/77.4),rs1319171(0.709/80),rs4553560(0.709/80.1),rs7153740(0.709/77.7),rs3759741(0.697/93),rs11159106(0.697/87.1),rs6574200(0.694/110),rs1799900(0.694/114),rs2230237(0.694/106),rs6574199(0.694/102),rs2300596(0.694/99.8),rs2080087(0.694/111),rs4903267(0.694/106),rs10141438(0.694/101),rs3742786(0.694/119),rs8010840(0.694/101),rs2853779(0.693/114),rs10483863(0.689/68.3),rs12431412(0.686/-34),rs34752362(0.684/-21.8),rs11159098(0.684/-36.2),rs12435583(0.672/-46.4),rs8014289(0.625/123),rs2005864(0.624/124),rs2003490(0.622/123),rs4899539(0.618/130),rs4903256(0.583/-145),rs888415(0.583/-145),rs8017803(0.583/-146),rs10144845(0.561/-16.3),rs12896360(0.56/24.1),rs2270431(0.56/16.6),rs7154563(0.55/-140),rs8011071(0.548/32.6),rs12882676(0.548/18.4),rs7142898(0.546/0.237),rs2193596(0.545/-20),rs8008475(0.544/37.8),rs8008785(0.544/53.5),rs10142972(0.544/17.9),rs10144860(0.544/32.4),rs2058918(0.544/34.4),rs10083495(0.544/19),rs7160852(0.544/-14.6),rs7145246(0.544/-11.7),rs2302834(0.544/25.3),rs10139016(0.543/20.2),rs8014695(0.543/47.5),rs6574188(0.543/-147),rs8022046(0.542/24.2),rs11848876(0.542/-29.4),rs12147629(0.541/53.5),rs7159354(0.54/-0.226),rs8007145(0.537/-68.3),rs2111703(0.537/-49.6),rs6574191(0.537/-63.6),rs10138235(0.537/-48.4),rs8022832(0.536/-42.7),rs4899535(0.536/1.01),rs12887044(0.536/1.59),rs3213716(0.519/124),rs17102847(0.515/70.7),rs61978928(0.514/67.6),rs2080086(0.513/84.3),rs11851433(0.51/85.4),rs55707505(0.505/108),rs4903265(0.503/89.8),rs20578(0.502/114),rs1059326(0.502/115),rs11623342(0.502/93.9),rs731952(0.502/112),rs59112602(0.502/105),rs2537824(0.502/113),rs2300599(0.502/105),rs61978932(0.502/88.9),rs731165(0.502/98.5),rs7145173(0.502/97.6),rs17093914(0.502/110),rs61978948(0.502/109),rs741096(0.502/97.4),rs17102884(0.501/121),rs3742783(0.5/123),rs11628769(0.493/78.3),rs929579(0.493/76.6),rs11628726(0.49/78.2),rs10047892(0.486/-143),rs8004084(0.476/-34),rs2193597(0.476/-19.7),rs8003660(0.475/-27),rs35591392(0.475/-96.4),rs12147862(0.474/130),rs6574201(0.473/133),rs10220422(0.473/-31.7),rs17782683(0.47/-86.4),rs3825708(0.47/-53.4),rs12434356(0.469/-131),rs2287400(0.469/-71.1),rs10133241(0.467/-156),rs7146395(0.465/-25.4),rs2302832(0.464/-116),rs7152906(0.464/-129),rs1045430(0.464/-124),rs11629369(0.429/-92.1),rs12889955(0.429/-81.1),rs8017691(0.429/-161),rs752857(0.425/-123),rs12434646(0.425/-75.4),rs12587457(0.425/-89.9),rs9441(0.425/-126),rs11621186(0.418/-133),rs12892228(0.405/-146),rs11622468(0.37/-155),rs1077662(0.368/-152),rs4903252(0.364/-154),rs12894937(0.363/-152),rs10873272(0.356/-108),rs9671386(0.356/-103),rs4899532(0.356/-79.9),rs719732(0.351/-135),rs16661(0.349/-126),rs11159093(0.342/-162),rs55714746(0.342/-159),rs12434247(0.342/-161),rs4903250(0.342/-161),rs11159094(0.341/-158),rs10139160(0.34/-158),rs10139052(0.34/-158),rs754459(0.332/-169),rs7494230(0.324/-174),rs11159091(0.323/-180),rs4903247(0.323/-180),rs11159092(0.322/-172),rs11627134(0.319/-155),rs11159096(0.318/-156),rs2098499(0.318/-153),rs4903254(0.318/-154),rs2111704(0.318/-154),rs11159097(0.317/-154),rs11623742(0.316/-141),rs11852134(0.316/-152),rs2359239(0.314/72.7),rs722599(0.314/73.4),rs754634(0.304/-157),rs8004430(0.297/-82.4),rs10162454(0.297/-109),rs6574190(0.295/-87.1),rs989910(0.292/-166),rs989909(0.291/-166),rs4903249(0.291/-170),rs754458(0.291/-169),rs2165197(0.29/-174),rs8006778(0.288/-183),rs11626065(0.274/-192),rs1866628(0.267/-179),rs2286912(0.261/131),rs11629408(0.26/132),rs2286914(0.26/133)	75062073	75387073	325	rs2359237(0.999/-9.07),rs12891131(0.998/-14),rs10138360(0.997/39.3),rs12889665(0.997/-19.2),rs973879(0.996/43.7),rs7144654(0.996/44.6),rs10144023(0.996/37.5),rs10148293(0.996/42.8),rs12432026(0.996/28),rs8016389(0.996/33.5),rs10139018(0.995/20.2),rs2111705(0.985/7.57),rs878206(0.985/9.7),rs11159107(0.914/87.2),rs28426374(0.909/92.7),rs10083386(0.908/93.5),rs2070598(0.905/107),rs4903262(0.902/86.7),rs34956813(0.743/0.094),rs7153700(0.742/14.5),rs888413(0.742/13.3),rs12896861(0.742/-14.2),rs11159099(0.742/-18.7),rs7150254(0.741/45),rs11159105(0.741/44),rs3742790(0.738/54.7),rs12588415(0.737/24.1),rs11159104(0.736/39.3),rs12888998(0.735/38.6),rs4899536(0.732/62.5),rs7154256(0.728/-1.49),rs35641442(0.728/-46.8),rs2287403(0.728/5.07),rs35809608(0.728/0.689),rs35769520(0.728/1.04),rs2241274(0.722/-2.74),rs7154845(0.722/-6.33),rs2241275(0.722/-2.63),rs8014204(0.711/68.7),rs8014374(0.711/68.8),rs6574197(0.71/77.4),rs2359240(0.71/74.2),rs6574198(0.709/77.4),rs1319171(0.709/80),rs4553560(0.709/80.1),rs7153740(0.709/77.7),rs3759741(0.697/93),rs11159106(0.697/87.1),rs6574200(0.694/110),rs1799900(0.694/114),rs2230237(0.694/106),rs6574199(0.694/102),rs2300596(0.694/99.8),rs2080087(0.694/111),rs4903267(0.694/106),rs10141438(0.694/101),rs3742786(0.694/119),rs8010840(0.694/101),rs2853779(0.693/114),rs10483863(0.689/68.3),rs12431412(0.686/-34),rs34752362(0.684/-21.8),rs11159098(0.684/-36.2),rs12435583(0.672/-46.4),rs8014289(0.625/123),rs2005864(0.624/124),rs2003490(0.622/123),rs4899539(0.618/130)	75207273	75384073	176.8	/(0.997)rs12889665;General_factor_...(30867560)(1E-9)/(0.996)rs973879;Macular_thickness(30535121)(4E-25)/(0.996)rs7144654;Neuroticism(29942085)(6E-13)/(0.909)rs28426374;Worry(29942085)(2E-12)/(0.737)rs12588415;Total_cholesterol_levels(29507422)(1E-8)/(0.728)rs35641442;Neuroticism(30595370)(2E-15)/(0.709)rs4553560;Depressive_symp...(29292387)(7E-9)/(0.697)rs3759741;Feeling_worry(29500382)(2E-9)/(0.693)rs2853779;Feeling_nervous(29500382)(4E-12)/(0.561)rs10144845;Neurociticism(29500382)(1E-13);Depressed_affect(29942085)(1E-10);Feeling_fed-up(29500382)(1E-9)/(0.56)rs12896360;General_factor_...(30867560)(2E-11);Experiencing_mood_swings(29500382)(9E-9)/(0.56)rs2270431;Neuroticism(29255261)(3E-13)/(0.545)rs2193596;Suffering_from_nerves(29500382)(5E-9)/(0.519)rs3213716;Worry(29942085)(3E-10);Neuroticism(29942085)(3E-9)/(0.514)rs61978928;Parental_longev...(29227965)(2E-8)/(0.503)rs4903265;Neurociticism(29500382)(1E-12)/(0.502)rs61978932;Feeling_fed-up(29500382)(2E-9)/(0.502)rs17093914;Suffering_from_nerves(29500382)(1E-8)/(0.501)rs17102884;Neuroticism(29255261)(4E-11)/(0.465)rs7146395;Platelet_count(27863252)(5E-9)/(0.314)rs2359239;Neuroticism_(MTAG)(29292387)(6E-9)/(0.314)rs722599;Neuroticism(29942085)(8E-14);Worry(29942085)(3E-10)	AREL1(-24.3),FCF1(0.0),YLPM1(0.0),PROX2(15.7),DLST(44.5),RPS6KL1(66.6),PGF(104.5)	7
rs6574271	14	76580655	2.769e-08	0.97268	0.005	C/T	0.447	0.461	0.983	(113518,667518,179964.77)++-+++++--?+++--+++-++--+-+?+++-+++-	2	rs55951156(0.774/-15.6),rs12432574(0.679/-19.2),rs56061180(0.676/-20.3),rs61979199(0.671/-52.1),rs61979200(0.671/-52),rs61979197(0.658/-84.4),rs7144983(0.65/-84.9),rs34482483(0.637/-113),rs8013949(0.635/-112),rs11628923(0.634/-115),rs4899579(0.63/-22),rs11159173(0.626/-11.2),rs2142165(0.625/-116),rs8020382(0.624/-118),rs11159172(0.61/-13.6),rs11620932(0.61/-13.5),rs11159171(0.608/-13.9),rs997237(0.594/-30.3),rs8536(0.592/-30.9),rs2360669(0.585/-34),rs4903370(0.584/-70.8),rs888477(0.577/-61.5),rs11623887(0.554/-111),rs4899580(0.537/-12.4),rs11159164(0.475/-80.9),rs6574269(0.431/-3.67),rs6574270(0.431/-3.61),rs11159175(0.402/-8.8),rs4076467(0.401/-9.79),rs741512(0.284/-33.6),rs9323624(0.283/-80.4),rs8011635(0.256/-116),rs8011069(0.122/-19.3)	76462655	76580655	118	rs55951156(0.774/-15.6),rs12432574(0.679/-19.2),rs56061180(0.676/-20.3),rs61979199(0.671/-52.1),rs61979200(0.671/-52),rs61979197(0.658/-84.4),rs7144983(0.65/-84.9),rs34482483(0.637/-113),rs8013949(0.635/-112),rs11628923(0.634/-115),rs4899579(0.63/-22),rs11159173(0.626/-11.2),rs2142165(0.625/-116),rs8020382(0.624/-118),rs11159172(0.61/-13.6),rs11620932(0.61/-13.5),rs11159171(0.608/-13.9)	76462655	76580655	118	-	TTLL5(-109.2),TGFB3(-81.3),IFT43(0.0),GPATCH2L(0.0)	4
rs616695	16	77105587	9.032e-09	0.97326	0.0047	T/G	0.431	0.443	0.997	(122225,729960,195205.79)+-----+---+--+---+--------+---+----+	0	rs662101(0.996/-0.182),rs589002(0.995/-1.54),rs679263(0.994/-1.76),rs682081(0.994/-2.54),rs1683399(0.989/0.471),rs664408(0.989/-0.767),rs4550465(0.988/-0.802),rs4544253(0.988/-0.813),rs598340(0.961/-3.08),rs1485794(0.96/-3.61),rs285027(0.96/-4.66),rs285023(0.959/-5.8),rs285026(0.959/-5.5),rs285024(0.959/-5.74),rs645878(0.959/-5.61),rs285022(0.959/-5.86),rs1631193(0.957/0.487),rs284937(0.956/5.17),rs284936(0.956/5.02),rs284938(0.955/5.69),rs1385749(0.95/6.3),rs2020432(0.949/6.63),rs284933(0.925/3.73),rs285021(0.921/-5.96),rs285019(0.92/-6.14),rs644862(0.919/1.78),rs1683401(0.919/1.12),rs694488(0.919/1.75),rs1683400(0.919/1.01),rs285018(0.919/-6.52),rs633316(0.918/1.45),rs284935(0.918/4.85),rs675089(0.915/1.5),rs633243(0.914/1.4),rs1502428(0.907/7.14),rs285011(0.87/-19.2),rs1827442(0.848/12.6),rs12932103(0.796/16.7),rs35322724(0.698/31.7),rs283995(0.697/-56.3),rs8056764(0.66/55),rs7200145(0.622/-53.7),rs1502433(0.574/-18.5),rs7185514(0.571/-35.5),rs7184198(0.57/-36.1),rs7404856(0.568/24.8),rs11640648(0.551/16.9),rs7184998(0.512/109),rs4887895(0.498/139),rs13331769(0.498/141),rs2343039(0.498/137),rs9933799(0.497/136),rs9933644(0.497/136),rs2343038(0.496/137),rs9930814(0.495/135),rs13339023(0.493/126),rs12927360(0.483/70.1),rs7500253(0.42/32.3),rs284939(0.405/5.99),rs285001(0.403/6.98),rs285002(0.403/6.6),rs6564400(0.403/106),rs7187581(0.402/107),rs585279(0.401/-2.53),rs1485795(0.4/-3.44),rs1847162(0.4/-43.7),rs285025(0.4/-5.54),rs17680725(0.4/-3.81),rs682517(0.4/-2.45),rs1502443(0.399/-45.5),rs284934(0.397/4.22),rs284999(0.393/9.11),rs285004(0.393/-30),rs657741(0.393/-24.2),rs10871331(0.388/106),rs284931(0.388/-38.4),rs284943(0.385/-44.5),rs6420403(0.383/109),rs7200985(0.383/108),rs11649440(0.382/111),rs7202338(0.382/108),rs4887894(0.382/126),rs12444881(0.382/134),rs12444706(0.382/131),rs4888608(0.382/132),rs13337186(0.382/111),rs10781982(0.381/111),rs7196530(0.381/116),rs9930201(0.381/112),rs9939212(0.381/112),rs9939130(0.381/112),rs3760006(0.38/117),rs3760005(0.38/117),rs8047912(0.38/114),rs12448895(0.38/138),rs7202265(0.38/117),rs8062063(0.38/114),rs3760007(0.38/117),rs7185297(0.38/117),rs7198249(0.38/-41.7),rs6564404(0.38/114),rs9923489(0.38/112),rs285014(0.378/-11.7),rs3760003(0.378/117),rs7185889(0.378/118),rs3760004(0.378/117),rs6564405(0.378/118),rs1812167(0.377/-50),rs6564408(0.376/118),rs6564407(0.376/118),rs2161715(0.376/119),rs3743759(0.376/119),rs12716823(0.376/120),rs285006(0.376/-28.3),rs2278045(0.376/119),rs2232504(0.375/123),rs7205119(0.375/121),rs2241416(0.375/122),rs3743762(0.374/122),rs34143201(0.374/125),rs4887893(0.374/125),rs2232509(0.374/126),rs9928151(0.373/135),rs8061864(0.372/142),rs2278049(0.372/141),rs7188097(0.372/136),rs4887896(0.372/139),rs2278047(0.372/141),rs2278048(0.372/141),rs9924694(0.372/115),rs2343036(0.372/137),rs12447059(0.371/136),rs62049594(0.371/141),rs7194408(0.37/137),rs9930815(0.37/135),rs923154(0.369/-50.2),rs284949(0.367/-51.9),rs6564411(0.366/142),rs284940(0.365/-42.7),rs11639911(0.361/145),rs12448094(0.361/145),rs8052509(0.361/150),rs8048285(0.359/145),rs1580454(0.358/8.91),rs35660173(0.354/148),rs8055551(0.351/125),rs284996(0.347/12.4),rs285012(0.338/-15.9),rs11865641(0.322/132),rs59418549(0.321/139),rs2343035(0.32/137),rs9646315(0.32/83),rs2278046(0.32/141),rs61267588(0.32/136),rs74027187(0.317/143),rs56743953(0.316/143),rs74027188(0.315/143),rs636425(0.305/20.1),rs7198241(0.304/41.2),rs4888597(0.304/22.9),rs35741724(0.304/41.1),rs12918684(0.304/41.8),rs679354(0.303/22.5),rs6564392(0.303/43.9),rs35449523(0.303/16.7),rs6564391(0.303/43.8),rs6420400(0.296/43.2),rs62049596(0.296/142),rs6564394(0.295/44.9),rs4888595(0.294/17.4),rs4888594(0.294/15.5),rs7405347(0.294/47.4),rs964280(0.293/17.7),rs8044604(0.292/59.5),rs2232493(0.292/119),rs8398(0.288/128),rs12599030(0.285/124),rs284992(0.27/16),rs964282(0.254/17.6),rs12446878(0.251/51.2),rs7499012(0.247/-52),rs284974(0.244/42.8),rs284976(0.244/43.3),rs59074142(0.243/36.8),rs679169(0.243/32.9),rs7194442(0.24/33.6),rs7190158(0.239/45.3),rs643614(0.235/31.6),rs284983(0.235/29.4),rs1683405(0.233/40.7),rs11640861(0.231/175),rs11640189(0.23/147),rs12934860(0.23/151),rs35526127(0.23/151),rs34298628(0.23/177),rs62047064(0.23/177),rs60318696(0.229/147),rs12934061(0.229/147),rs8060395(0.229/147),rs12448271(0.227/61.9),rs2342343(0.227/62.7),rs56116675(0.224/58.4),rs12599540(0.223/155),rs2115423(0.222/181),rs11644633(0.222/153),rs12599598(0.222/156),rs2343043(0.222/181),rs12920964(0.222/186),rs34524735(0.221/188),rs992269(0.221/79.2),rs34843908(0.221/188),rs12932587(0.22/169),rs2162957(0.216/192),rs11645693(0.215/195),rs34244240(0.215/35.7),rs1896769(0.214/195),rs12444045(0.208/59.9),rs12446713(0.208/60),rs62047044(0.207/90.1),rs1428853(0.206/203),rs12932492(0.205/204),rs12926676(0.204/204),rs1594051(0.204/201),rs4888616(0.203/208),rs1872510(0.202/-46.2),rs7202678(0.202/157),rs2200442(0.196/-51.8),rs1390897(0.19/-51.2),rs4888614(0.177/181),rs62049562(0.176/105),rs11640614(0.166/-71),rs72794561(0.164/-12.3),rs61240383(0.163/9.1),rs11642616(0.163/-10.8),rs17701060(0.163/-11.1),rs11644671(0.161/12),rs10459865(0.161/11.8),rs72796505(0.149/43.4),rs79494915(0.149/37.1),rs72794602(0.149/41.3),rs12600205(0.149/38),rs12597829(0.149/42.8),rs56763145(0.149/41.4),rs72794597(0.149/39.3),rs72794600(0.148/39.8),rs7500211(0.148/46.3),rs11640246(0.148/38.8),rs60508128(0.148/40.6),rs11644224(0.148/37.4),rs61701158(0.148/40.6),rs72794594(0.148/36.4),rs72794599(0.148/39.5),rs78299609(0.148/36.4),rs72794598(0.148/39.4),rs11647843(0.148/37.5),rs56293134(0.147/48.8),rs12598378(0.147/50.3),rs55658540(0.147/48.8),rs57588410(0.147/47.1),rs58759340(0.147/39.5),rs12597268(0.147/49.7),rs58216456(0.147/46.9),rs1393427(0.147/46.4),rs12597856(0.147/50.3),rs1393428(0.147/46.7),rs1393429(0.147/46.7),rs72796518(0.146/51.1),rs57539404(0.146/52.4),rs12595933(0.146/50.7),rs1946282(0.146/178),rs56330522(0.145/53.2),rs10871329(0.145/-38.3),rs116885215(0.144/51.7),rs79717856(0.144/26.4),rs17768587(0.144/-23.4),rs17700957(0.144/-24.4),rs11640047(0.144/51.7),rs11645600(0.144/51.7),rs12149026(0.142/30),rs60444907(0.142/30.4),rs11149959(0.142/29.7),rs11647352(0.142/-10.5),rs11149960(0.141/29.7),rs10445054(0.141/34.4),rs10048069(0.141/34.8),rs56357798(0.14/35.3),rs28669741(0.14/34.5),rs11642912(0.132/-42.2),rs72794549(0.132/-40.4),rs7186803(0.132/157),rs2200443(0.132/-51.7),rs1393430(0.128/17.2),rs16945226(0.128/20.3),rs11639600(0.128/17),rs16945231(0.127/23.6),rs1564928(0.127/-14.1),rs7184877(0.127/-74.1),rs78602238(0.122/-25.6),rs11647907(0.121/-59.7),rs11647722(0.121/-60),rs10514407(0.121/-62.1),rs56346470(0.12/25),rs76254124(0.118/-37.5),rs79301538(0.116/-63.9),rs11639885(0.114/14),rs4888596(0.108/17.4),rs1972026(0.104/-66.6),rs284011(0.103/-70.6),rs284004(0.103/-77.1),rs1472389(0.103/-70.7),rs17768218(0.102/-76.5),rs11645203(0.102/-67.3),rs176187(0.102/-26.9),rs11641111(0.102/-69.8),rs17768330(0.102/-69.5),rs284009(0.102/-72.3),rs8058713(0.102/-68.4),rs10514405(0.101/-77.9)	77027687	77313587	285.9	rs662101(0.996/-0.182),rs589002(0.995/-1.54),rs679263(0.994/-1.76),rs682081(0.994/-2.54),rs1683399(0.989/0.471),rs664408(0.989/-0.767),rs4550465(0.988/-0.802),rs4544253(0.988/-0.813),rs598340(0.961/-3.08),rs1485794(0.96/-3.61),rs285027(0.96/-4.66),rs285023(0.959/-5.8),rs285026(0.959/-5.5),rs285024(0.959/-5.74),rs645878(0.959/-5.61),rs285022(0.959/-5.86),rs1631193(0.957/0.487),rs284937(0.956/5.17),rs284936(0.956/5.02),rs284938(0.955/5.69),rs1385749(0.95/6.3),rs2020432(0.949/6.63),rs284933(0.925/3.73),rs285021(0.921/-5.96),rs285019(0.92/-6.14),rs644862(0.919/1.78),rs1683401(0.919/1.12),rs694488(0.919/1.75),rs1683400(0.919/1.01),rs285018(0.919/-6.52),rs633316(0.918/1.45),rs284935(0.918/4.85),rs675089(0.915/1.5),rs633243(0.914/1.4),rs1502428(0.907/7.14),rs285011(0.87/-19.2),rs1827442(0.848/12.6),rs12932103(0.796/16.7),rs35322724(0.698/31.7),rs283995(0.697/-56.3),rs8056764(0.66/55),rs7200145(0.622/-53.7)	77049287	77160587	111.3	/(0.698)rs35322724;Insomnia(30804565)(4E-16)/(0.376)rs285006;Well-being_spec...(30643256)(1E-8);Depressive_symptoms(30643256)(3E-8);Neuroticism(30643256)(3E-8)/(0.338)rs285012;Number_of_sexual_partners(30643258)(1E-9)	-	0
rs2289590	17	8110764	6.95e-09	1.0286	0.0049	A/C	0.591	0.606	0.993	(119852,725887,192232.66)+?+?+++---++++++-+++-+++++---++++-++	0	rs12943463(0.967/-7.74),rs11656950(0.963/-9.9),rs6503091(0.916/-1.17),rs1476161(0.833/-19.9),rs9908995(0.831/-23.4),rs2585399(0.799/-56),rs7503353(0.796/-2.78),rs8075680(0.767/7.98),rs12051691(0.753/39),rs2241909(0.726/-2.42),rs4791618(0.714/-8.35),rs9891949(0.7/-11.6),rs8070063(0.659/-22.2),rs12944041(0.645/-37.7),rs8064449(0.645/-31.7),rs9899533(0.642/-42.7),rs3760516(0.642/-41.8),rs8066511(0.641/-44.3),rs2304909(0.641/-44.7),rs8066513(0.639/-44.3),rs6503089(0.637/-37.5),rs2585398(0.634/-55.9),rs12938531(0.609/14.8),rs8078338(0.607/18.4),rs55667381(0.6/7.01),rs2278637(0.599/-48.7),rs1150(0.599/-48.2),rs4792267(0.598/-49.4),rs959303(0.598/-48.6),rs4791641(0.596/50.4),rs4792687(0.594/49.8),rs3027167(0.593/-51.6),rs8069739(0.591/-32),rs8067606(0.588/-44),rs9894790(0.588/-34),rs11656359(0.588/-41.7),rs7211247(0.587/33.4),rs66582670(0.587/28.6),rs11655903(0.587/30.6),rs72635516(0.587/29.3),rs12603646(0.587/27.9),rs58532865(0.586/29),rs59922886(0.586/29),rs11650557(0.585/40.1),rs55915523(0.565/-12),rs7219489(0.548/10.9),rs11655447(0.548/26.1),rs3027247(0.546/20.1),rs9896745(0.538/31.4),rs8076031(0.536/39.6),rs9897627(0.532/51.1),rs56309584(0.53/53.6),rs7503199(0.501/23.5),rs72835272(0.5/83.6),rs11650309(0.5/18.8),rs7501986(0.474/33.8),rs4791663(0.461/75.1),rs1132554(0.46/63),rs2518026(0.443/-58.4),rs12950678(0.424/-10.1),rs1861953(0.419/78.9),rs11651993(0.416/5.01),rs56256903(0.416/12.4),rs12451139(0.415/8.86),rs142230565(0.415/6.54),rs11078735(0.415/6.1),rs7219471(0.414/10.8),rs11650444(0.41/-4.45),rs3027246(0.41/20.5),rs8071096(0.408/104),rs74506939(0.407/28.7),rs74252612(0.407/31.3),rs140388689(0.406/34.7),rs3027234(0.405/25.3),rs78286057(0.404/41.3),rs11651453(0.399/-7.07),rs113170630(0.399/-6.8),rs75664430(0.396/-46),rs113668968(0.388/-11.8),rs117347460(0.388/-13.6),rs3027160(0.361/-53.2),rs11655996(0.357/-16),rs7223859(0.355/-29.9),rs150491398(0.355/-36.7),rs3027169(0.354/-52),rs56346215(0.353/-33.8),rs72479723(0.352/-34),rs3027172(0.35/-55),rs2289591(0.349/-62.8),rs78296773(0.347/57.2),rs117854193(0.346/67.7),rs139507809(0.346/84.7),rs11653041(0.346/73.5),rs11649742(0.346/65.7),rs113328120(0.346/74.8),rs11651599(0.346/68.7),rs7207540(0.345/64.4),rs112654221(0.345/64.4),rs8075078(0.345/75.3),rs2270445(0.339/109),rs9908765(0.337/104),rs871841(0.327/106),rs7222451(0.325/88.7),rs1861956(0.284/87.9),rs12601097(0.14/133),rs4791531(0.14/134)	8047964	8244764	196.8	rs12943463(0.967/-7.74),rs11656950(0.963/-9.9),rs6503091(0.916/-1.17),rs1476161(0.833/-19.9),rs9908995(0.831/-23.4),rs2585399(0.799/-56),rs7503353(0.796/-2.78),rs8075680(0.767/7.98),rs12051691(0.753/39),rs2241909(0.726/-2.42),rs4791618(0.714/-8.35),rs9891949(0.7/-11.6),rs8070063(0.659/-22.2),rs12944041(0.645/-37.7),rs8064449(0.645/-31.7),rs9899533(0.642/-42.7),rs3760516(0.642/-41.8),rs8066511(0.641/-44.3),rs2304909(0.641/-44.7),rs8066513(0.639/-44.3),rs6503089(0.637/-37.5),rs2585398(0.634/-55.9),rs12938531(0.609/14.8),rs8078338(0.607/18.4),rs55667381(0.6/7.01)	8054764	8149764	95	/(0.916)rs6503091;Neuroticism(30595370)(8E-9)/(0.591)rs8069739;Diastolic_blood_pressure(30224653)(2E-11)/(0.501)rs7503199;Sleep_duration(30846698)(7E-9)/(0.405)rs3027234;Telomere_length(23001564)(2E-8)	ALOXE3(-38.5),HES7(-33.3),PER1(-5.0),MIR6883(-12.4),VAMP2(0.0),TMEM107(0.0),SNORD118(0.0),MIR4521(0.0),BORCS6(0.0),AURKB(0.0),LINC00324(0.0),CTC1(0.0),PFAS(0.0),SLC25A35(30.3),RANGRF(31.2)	15
rs8091977	18	31359414	9.184e-09	1.0286	0.0049	C/T	0.461	0.467	0.996	(121373,728857,194244.40)+?+---+--+----+---+-----+---+-++----	0	rs1565784(0.999/-0.923),rs12608181(0.996/-20.1),rs1586987(0.995/-20.8),rs7238931(0.99/-24.4),rs9953034(0.989/-24.1),rs9947894(0.987/-30.7),rs7232237(0.975/-34.5),rs1493914(0.949/2.91),rs4799722(0.949/7.46),rs2000945(0.949/5.92),rs4471760(0.94/14.8),rs4799723(0.931/7.64),rs8083723(0.878/25),rs7235698(0.878/23.1),rs1389531(0.876/27.2),rs8097667(0.876/27.6),rs1027332(0.872/50.7),rs9945976(0.872/49.9),rs1452649(0.872/51.4),rs8091918(0.871/47.7),rs2172626(0.871/51.1),rs4997493(0.871/47.9),rs1493908(0.871/52.3),rs2123333(0.87/51.3),rs6507060(0.87/-37.1),rs9949631(0.87/51.2),rs1452648(0.87/51.6),rs7238029(0.87/-41.7),rs7237379(0.87/-36.9),rs2282632(0.869/-39.2),rs11876492(0.862/54.4),rs7239283(0.85/36),rs4799727(0.85/33.7),rs12455290(0.849/39.4),rs34910379(0.849/40.6),rs4239383(0.848/41.7),rs8088362(0.847/53.6),rs10460051(0.837/54.3),rs7504560(0.831/-47.3),rs1941685(0.83/-55.1),rs1493910(0.808/-41),rs1845385(0.807/-41.1),rs34501189(0.803/-45.2),rs12605642(0.802/-45.4),rs6507059(0.801/-55.8),rs1389535(0.801/-49),rs4799355(0.801/-46.3),rs2040203(0.8/-52),rs10432168(0.777/-47.3),rs1389068(0.771/-46.7),rs12457802(0.769/30.5),rs1389532(0.768/32.9),rs1493916(0.768/33.2),rs4799729(0.768/34.1),rs990882(0.768/38.8),rs4393645(0.768/35),rs11081827(0.767/30.8),rs7238717(0.767/35.8),rs9953765(0.767/40),rs9953768(0.767/40.1),rs10401087(0.73/-38.7),rs9959347(0.725/-43.2),rs10775455(0.722/-48.7),rs1941687(0.659/-24.7),rs4427879(0.644/45.3),rs3744888(0.643/43.2),rs7243220(0.643/48.7),rs8090097(0.631/54),rs10460050(0.63/54.3),rs8085989(0.627/56.5),rs8085761(0.627/56.5),rs12968906(0.619/18.9),rs9807280(0.619/14.3),rs1493911(0.619/-3.4),rs1845387(0.619/-0.474),rs12957353(0.619/13.1),rs12965856(0.619/-15.3),rs1353168(0.619/0.348),rs55671114(0.618/26.9),rs8096533(0.618/24.5),rs11877286(0.618/27.4),rs12954615(0.618/25),rs17753910(0.617/28.2),rs12958029(0.617/29.3),rs62091190(0.616/28.3),rs35740221(0.615/28.3),rs28402875(0.612/-7.91),rs28896791(0.612/-5.99),rs12957087(0.612/-30.9),rs1026257(0.583/58.7),rs11874521(0.582/32.6),rs6507070(0.582/33.8),rs6507071(0.582/33.9),rs12607190(0.582/35.3),rs12963804(0.582/31.8),rs1493917(0.582/33.4),rs11873871(0.582/32.2),rs7227708(0.582/33.7),rs9954214(0.582/31.3),rs11877423(0.582/31),rs9965563(0.581/39.6),rs9953948(0.581/40),rs12963024(0.581/30.1),rs12967889(0.581/40),rs8098255(0.581/42.4),rs8098328(0.581/42.3),rs8086041(0.581/43.3),rs34888443(0.581/40.6),rs34146745(0.581/40.4),rs2976(0.58/43.8),rs2220810(0.579/63.2),rs7228309(0.579/53.1),rs4799357(0.57/7.03),rs1493915(0.569/18.2),rs11877389(0.555/31),rs4392137(0.547/-42.7),rs1493924(0.544/-44.7),rs9956636(0.54/-54.4),rs1941686(0.508/-58.9),rs1155156(0.468/-65.2),rs2172627(0.468/-67),rs6507058(0.468/-64.4),rs717948(0.467/-71),rs717949(0.464/-70.9),rs4432315(0.442/-65.6),rs9952637(0.441/-73.1),rs4799354(0.441/-69.4),rs12956038(0.441/-75.1),rs1941704(0.441/-72.3),rs12458490(0.441/-72.7),rs9952522(0.441/-73.3),rs1941698(0.439/-70.8),rs35362823(0.427/-46.1),rs17668601(0.419/-64.1),rs12956053(0.419/-75),rs12455788(0.417/-72.9),rs28860322(0.417/-76),rs7234149(0.415/-74.1),rs4799714(0.396/-82.5),rs7239498(0.396/-81.7),rs7231911(0.396/-80),rs9960503(0.393/-82.8),rs9304127(0.375/-79.3),rs4799712(0.348/-85.9),rs1893326(0.348/-85.1),rs4799711(0.348/-86),rs10468909(0.342/-65.9),rs6507057(0.341/-65.4),rs9954233(0.336/-60.5),rs1941689(0.324/-87),rs7232064(0.313/-79.9),rs7237757(0.299/-69.6),rs4799715(0.295/-82.4),rs12454561(0.295/-87.2),rs9960579(0.293/-82.8),rs34724817(0.29/26.2),rs1493912(0.289/1.8),rs17747003(0.285/-27),rs1941697(0.28/-108),rs11081822(0.271/-98.9),rs11081821(0.27/-98.9),rs4638656(0.263/37.6),rs2032188(0.232/-83.9),rs72953371(0.217/56.5),rs113368060(0.119/-18.6),rs77696431(0.118/2.66),rs56254214(0.118/26.8)	31251414	31422614	171.2	rs1565784(0.999/-0.923),rs12608181(0.996/-20.1),rs1586987(0.995/-20.8),rs7238931(0.99/-24.4),rs9953034(0.989/-24.1),rs9947894(0.987/-30.7),rs7232237(0.975/-34.5),rs1493914(0.949/2.91),rs4799722(0.949/7.46),rs2000945(0.949/5.92),rs4471760(0.94/14.8),rs4799723(0.931/7.64),rs8083723(0.878/25),rs7235698(0.878/23.1),rs1389531(0.876/27.2),rs8097667(0.876/27.6),rs1027332(0.872/50.7),rs9945976(0.872/49.9),rs1452649(0.872/51.4),rs8091918(0.871/47.7),rs2172626(0.871/51.1),rs4997493(0.871/47.9),rs1493908(0.871/52.3),rs2123333(0.87/51.3),rs6507060(0.87/-37.1),rs9949631(0.87/51.2),rs1452648(0.87/51.6),rs7238029(0.87/-41.7),rs7237379(0.87/-36.9),rs2282632(0.869/-39.2),rs11876492(0.862/54.4),rs7239283(0.85/36),rs4799727(0.85/33.7),rs12455290(0.849/39.4),rs34910379(0.849/40.6),rs4239383(0.848/41.7),rs8088362(0.847/53.6),rs10460051(0.837/54.3),rs7504560(0.831/-47.3),rs1941685(0.83/-55.1),rs1493910(0.808/-41),rs1845385(0.807/-41.1),rs34501189(0.803/-45.2),rs12605642(0.802/-45.4),rs6507059(0.801/-55.8),rs1389535(0.801/-49),rs4799355(0.801/-46.3),rs2040203(0.8/-52),rs10432168(0.777/-47.3),rs1389068(0.771/-46.7),rs12457802(0.769/30.5),rs1389532(0.768/32.9),rs1493916(0.768/33.2),rs4799729(0.768/34.1),rs990882(0.768/38.8),rs4393645(0.768/35),rs11081827(0.767/30.8),rs7238717(0.767/35.8),rs9953765(0.767/40),rs9953768(0.767/40.1),rs10401087(0.73/-38.7),rs9959347(0.725/-43.2),rs10775455(0.722/-48.7),rs1941687(0.659/-24.7),rs4427879(0.644/45.3),rs3744888(0.643/43.2),rs7243220(0.643/48.7),rs8090097(0.631/54),rs10460050(0.63/54.3),rs8085989(0.627/56.5),rs8085761(0.627/56.5),rs12968906(0.619/18.9),rs9807280(0.619/14.3),rs1493911(0.619/-3.4),rs1845387(0.619/-0.474),rs12957353(0.619/13.1),rs12965856(0.619/-15.3),rs1353168(0.619/0.348),rs55671114(0.618/26.9),rs8096533(0.618/24.5),rs11877286(0.618/27.4),rs12954615(0.618/25),rs17753910(0.617/28.2),rs12958029(0.617/29.3),rs62091190(0.616/28.3),rs35740221(0.615/28.3),rs28402875(0.612/-7.91),rs28896791(0.612/-5.99),rs12957087(0.612/-30.9)	31303614	31415914	112.3	/(0.996)rs12608181;Depressive_symp...(29292387)(2E-8)/(0.949)rs1493914;Well-being_spec...(30643256)(1E-11);Depressive_symptoms(30643256)(2E-11);Neuroticism(30643256)(2E-11);Positive_affect(30643256)(2E-11)/(0.931)rs4799723;Worry(29942085)(2E-8)/(0.862)rs11876492;Neuroticism(30595370)(2E-10)/(0.837)rs10460051;Neurociticism(29500382)(3E-10);Neuroticism(29942085)(3E-9)/(0.802)rs12605642;Insomnia(30804565)(2E-9)/(0.659)rs1941687;Subjective_well...(29292387)(5E-10)	ASXL3(0.0),NOL4(21.6)	2
rs4801024	18	52396321	5.903e-11	1.038	0.0057	G/T	0.747	0.737	0.992	(114639,679415,182013.71)+---+-++-+?-----------+-+++--------+	0	rs4801025(0.999/3.29),rs4547421(0.992/26),rs8089474(0.811/-4.61),rs1833292(0.798/11.2),rs7236350(0.796/-0.606),rs7239164(0.796/-1.06),rs2311207(0.796/-1.9),rs11663071(0.79/-7.86),rs12605161(0.79/41.8),rs9964172(0.789/-11.6),rs9964078(0.789/-11.7),rs10782044(0.788/-15.4),rs7237206(0.787/-19.1),rs7506817(0.786/-17.7),rs9319860(0.776/-3.49),rs7244924(0.771/-0.39),rs67489782(0.77/0.679),rs4800947(0.769/5.32),rs1833302(0.764/25.1),rs7228682(0.759/1.83),rs4801042(0.756/23.3),rs4801041(0.756/23.3),rs12606833(0.755/39.8),rs12962378(0.755/34.8),rs12606521(0.754/54.9),rs12956375(0.754/46.9),rs13381537(0.754/-7.99),rs12962587(0.752/63.2),rs12458494(0.751/64.2),rs8091336(0.748/-17.6),rs988733(0.748/-22.2),rs12960512(0.747/32.4),rs4801031(0.674/10.4),rs1017622(0.57/-36.7),rs4477812(0.57/-38.9),rs4801013(0.57/-40.7),rs6566404(0.569/-42.4),rs6566349(0.567/-51.1),rs1451950(0.567/-48.6),rs6566348(0.567/-51.2),rs1562948(0.567/-68.9),rs4801003(0.567/-55.5),rs12968035(0.564/75.2),rs1819881(0.561/75.3),rs9953483(0.539/-51.6),rs12968702(0.511/90.7),rs4577186(0.495/-33.9),rs7233418(0.486/-73.5),rs11877451(0.486/-75.9),rs9953744(0.459/2.22),rs6566847(0.457/52.1),rs4801067(0.457/53.3),rs62091654(0.457/59.9),rs9952903(0.456/7.34),rs1833307(0.456/34.9),rs7242011(0.456/41.6),rs7237519(0.456/51.8),rs12962635(0.454/57.1),rs8098424(0.454/61.9),rs1833306(0.452/34.8),rs28609859(0.442/-338),rs7229513(0.426/-155),rs9962166(0.425/-161),rs8095331(0.425/-152),rs1530901(0.423/-170),rs9636019(0.423/-176),rs2007786(0.423/-175),rs921518(0.423/-173),rs1530902(0.423/-170),rs1451944(0.422/-178),rs28718588(0.42/-187),rs12960472(0.398/-338),rs1523854(0.396/-339),rs6566870(0.392/79.5),rs6566871(0.392/79.6),rs7236335(0.391/78.8),rs8085272(0.391/85.3),rs12966541(0.391/85.1),rs8089801(0.391/83.4),rs35509548(0.391/76.1),rs12956208(0.391/76.8),rs8092503(0.391/83.2),rs12457761(0.391/80.5),rs12968302(0.391/82.6),rs12960257(0.391/85.1),rs7243785(0.391/78.8),rs12965081(0.391/82.7),rs11152003(0.391/80.1),rs12457101(0.391/80.5),rs12970682(0.391/85.3),rs2009198(0.391/84.5),rs8093506(0.391/77.8),rs11152005(0.391/84.3),rs7236320(0.391/78.7),rs12970424(0.391/76.7),rs2311117(0.39/77.5),rs12956220(0.39/85.4),rs9954028(0.388/-149),rs896518(0.388/-149),rs9957713(0.388/-5.23),rs896517(0.388/-151),rs7229819(0.388/-133),rs10871699(0.387/-9.79),rs1451936(0.387/-135),rs13381509(0.387/-13.3),rs2014237(0.386/98.3),rs12957162(0.386/88),rs2015502(0.386/93.7),rs7231263(0.386/96.8),rs7228688(0.386/92.1),rs2052326(0.386/93.1),rs3764516(0.386/98.1),rs12606230(0.385/95.9),rs12960467(0.385/96.6),rs1833281(0.385/102),rs1965662(0.385/89.8),rs3764513(0.385/98.8),rs1451952(0.385/-23),rs35413162(0.385/102),rs62091630(0.385/-17.4),rs62091462(0.385/92.4),rs12457769(0.385/103),rs62091461(0.385/92.4),rs3764512(0.385/99),rs1833282(0.385/105),rs12454204(0.385/104),rs12454336(0.385/101),rs12959833(0.385/96.3),rs3764515(0.385/98.1),rs1819886(0.385/97.3),rs12964118(0.385/99.2),rs12456731(0.385/104),rs12457718(0.385/103),rs2871673(0.385/95.1),rs12456002(0.385/103),rs12606265(0.385/96.1),rs12969167(0.385/92.9),rs12456067(0.385/103),rs11665208(0.384/-18.6),rs11151646(0.383/-20.1),rs10432245(0.383/-16),rs58243949(0.38/114),rs1823672(0.379/-164),rs8094240(0.379/-164),rs1839890(0.376/-182),rs7243191(0.376/-177),rs2167527(0.376/-183),rs1839889(0.376/-181),rs9964189(0.376/-166),rs7229188(0.375/-181),rs1451943(0.375/-174),rs9963381(0.375/-180),rs1972598(0.374/14.2),rs7233919(0.374/44.9),rs28408557(0.373/30.8),rs1833310(0.373/42.2),rs2013709(0.373/40.3),rs1819894(0.373/30.5),rs1035224(0.373/33.8),rs7227986(0.373/46),rs1035223(0.373/33.4),rs1833304(0.373/34.1),rs7238224(0.373/45),rs28435158(0.373/-187),rs7240674(0.372/36),rs8090360(0.356/-338),rs7240102(0.349/-144),rs7229973(0.34/-154),rs8087181(0.337/-176),rs7243347(0.337/-177),rs7226719(0.337/-181),rs1451946(0.337/-184),rs1451942(0.337/-173),rs1597737(0.337/-174),rs28418284(0.336/-187),rs7237694(0.336/-186),rs6567034(0.336/-183),rs7230338(0.323/-83.8),rs7239027(0.323/-85.4),rs9320035(0.322/-93),rs1155789(0.32/-100),rs7231169(0.32/-101),rs1451949(0.32/-106),rs8096125(0.32/-107),rs67669588(0.32/-115),rs7230591(0.32/-102),rs995130(0.32/-110),rs1470784(0.32/-101),rs7227448(0.319/72.1),rs12959585(0.297/35.8),rs17475403(0.293/-364),rs12605085(0.293/-350),rs12454284(0.293/-369),rs1451947(0.291/-184),rs1523857(0.276/-351),rs1370362(0.275/-361),rs1403885(0.275/-356),rs1893525(0.275/-361),rs1866037(0.274/-363),rs62091460(0.261/90.7),rs8095155(0.261/-393),rs2008551(0.26/87.3),rs7245332(0.26/87.7),rs7245210(0.253/-422),rs34893633(0.253/-422),rs56162185(0.249/87.1),rs7243110(0.186/127),rs4142939(0.186/124),rs4800967(0.173/79.3),rs11664943(0.173/81.5),rs62094572(0.173/85.4),rs4393653(0.173/81.9),rs2012184(0.164/131),rs12961598(0.148/183),rs11874015(0.132/135),rs68021739(0.132/146),rs12957576(0.123/143),rs9807112(0.123/145),rs12953492(0.115/131),rs1833289(0.112/132),rs28687557(0.105/151)	51974321	52579321	605	rs4801025(0.999/3.29),rs4547421(0.992/26),rs8089474(0.811/-4.61),rs1833292(0.798/11.2),rs7236350(0.796/-0.606),rs7239164(0.796/-1.06),rs2311207(0.796/-1.9),rs11663071(0.79/-7.86),rs12605161(0.79/41.8),rs9964172(0.789/-11.6),rs9964078(0.789/-11.7),rs10782044(0.788/-15.4),rs7237206(0.787/-19.1),rs7506817(0.786/-17.7),rs9319860(0.776/-3.49),rs7244924(0.771/-0.39),rs67489782(0.77/0.679),rs4800947(0.769/5.32),rs1833302(0.764/25.1),rs7228682(0.759/1.83),rs4801042(0.756/23.3),rs4801041(0.756/23.3),rs12606833(0.755/39.8),rs12962378(0.755/34.8),rs12606521(0.754/54.9),rs12956375(0.754/46.9),rs13381537(0.754/-7.99),rs12962587(0.752/63.2),rs12458494(0.751/64.2),rs8091336(0.748/-17.6),rs988733(0.748/-22.2),rs12960512(0.747/32.4),rs4801031(0.674/10.4)	52374121	52460521	86.4	/(0.811)rs8089474;Life_satisfaction(30643256)(4E-9)	RAB27B(49.4)	1
rs6047130	20	20868094	4.739e-09	0.95801	0.0073	T/C	0.119	0.131	0.997	(122225,729960,195205.79)---+++--+----+-----+-------+-----+-+	0	rs6047127(0.984/-2.59),rs6082226(0.976/-3.06),rs6113038(0.976/-2.99),rs55921807(0.859/21.3),rs746658(0.858/16.8),rs57600611(0.858/21.8),rs6082239(0.846/26.4),rs73118056(0.837/35.8),rs8121878(0.836/65.3),rs6075741(0.832/58.6),rs55867447(0.827/66.3),rs59572832(0.827/58.1),rs6082253(0.823/64.4),rs7273530(0.818/72.4),rs11908610(0.803/-4.77),rs6082258(0.802/79.5),rs7273488(0.802/79.5),rs6082221(0.797/-11.1),rs6082219(0.795/-12.4),rs73607434(0.686/-17.4),rs6047132(0.674/1.59),rs11906990(0.666/13.7),rs6047143(0.664/14.7),rs4813405(0.655/67.9),rs6047165(0.642/71.6),rs73121822(0.537/80.5),rs6082263(0.358/84.1),rs1884497(0.321/0.221),rs4815004(0.284/-0.317),rs4815003(0.284/-1.02),rs4815002(0.283/-1.19),rs4813401(0.283/-0.436),rs6047128(0.283/-2.11),rs6047129(0.283/-0.78),rs6035729(0.282/-2.4),rs4813402(0.276/21.7),rs6075737(0.276/21.6),rs6047141(0.275/11.4),rs6047140(0.274/9.84),rs6035730(0.272/2.91),rs6035731(0.272/4.03),rs6075736(0.272/21.5),rs2038383(0.271/10.3),rs6047136(0.271/2.57),rs11907984(0.225/-6.03),rs4814999(0.206/-10.7),rs4814997(0.205/-16.1),rs1535411(0.19/51.2),rs6035738(0.19/55.9),rs6113070(0.189/49.4),rs4815009(0.189/55.4),rs2207987(0.189/48.5),rs4815007(0.188/44.1),rs6082247(0.188/45.6),rs6082248(0.187/45.9),rs6082249(0.187/46.8),rs7267229(0.185/46.3),rs4814998(0.185/-13.3),rs6035740(0.185/59.9),rs6035742(0.185/60.7),rs1885412(0.184/61.2),rs6075739(0.184/48),rs2093418(0.183/59.5),rs6113066(0.183/39.6),rs6075733(0.182/-11.8),rs4815010(0.181/66.6),rs4815006(0.168/30.9),rs6082241(0.167/32)	20850694	20952194	101.5	rs6047127(0.984/-2.59),rs6082226(0.976/-3.06),rs6113038(0.976/-2.99),rs55921807(0.859/21.3),rs746658(0.858/16.8),rs57600611(0.858/21.8),rs6082239(0.846/26.4),rs73118056(0.837/35.8),rs8121878(0.836/65.3),rs6075741(0.832/58.6),rs55867447(0.827/66.3),rs59572832(0.827/58.1),rs6082253(0.823/64.4),rs7273530(0.818/72.4),rs11908610(0.803/-4.77),rs6082258(0.802/79.5),rs7273488(0.802/79.5),rs6082221(0.797/-11.1),rs6082219(0.795/-12.4),rs73607434(0.686/-17.4),rs6047132(0.674/1.59),rs11906990(0.666/13.7),rs6047143(0.664/14.7),rs4813405(0.655/67.9),rs6047165(0.642/71.6)	20850694	20947594	96.9	-	-	0
rs12624433	20	44680853	9.432e-09	1.03252	0.0056	A/G	0.256	0.254	0.994	(113518,667518,179964.77)++++-++-+-?++--+++++++---++?-+-++++-	0	rs9074(0.943/7.81),rs2425752(0.942/21.3),rs13037326(0.942/11.7),rs6131010(0.925/43.5),rs4578918(0.911/40.8),rs3746522(0.777/-0.441),rs2024568(0.725/51.2),rs6074022(0.725/59.3),rs6065926(0.725/55),rs6032663(0.725/54.4),rs6032662(0.725/53.5),rs6032660(0.725/49.4),rs1569723(0.724/61.2),rs6032664(0.724/58.6),rs1883832(0.716/66.1),rs4810485(0.715/67.1),rs4239702(0.609/68.4),rs2297197(0.604/-7.31),rs2425751(0.412/14.4),rs3092169(0.412/21.2),rs3092502(0.412/16.6),rs35175715(0.412/8.22),rs1406826(0.412/26.5),rs6017733(0.412/32),rs6104456(0.405/37.4),rs4455229(0.404/40.5),rs2868764(0.404/41.2),rs6074012(0.374/19.3),rs6017734(0.362/44),rs6032655(0.362/44.1),rs2297199(0.34/-6.11),rs6032678(0.197/96.4),rs747759(0.197/86.9),rs6074032(0.183/82.5),rs2012180(0.18/92.8),rs13045795(0.179/92.4),rs73128528(0.177/-98.7),rs3091794(0.174/20.9),rs2425753(0.174/24.8),rs1537028(0.174/10.5),rs6074015(0.174/31.3),rs1406827(0.174/17.5),rs4812992(0.17/40.7),rs4812991(0.17/40.7),rs1883833(0.17/84.6),rs1569722(0.17/45.4),rs6074037(0.168/88.8),rs11698283(0.167/90.3),rs7270354(0.167/-73.2),rs58749629(0.165/-110),rs2868765(0.164/96),rs3827066(0.16/-94.8),rs6073995(0.15/-12.8),rs2903908(0.127/13.1),rs6131014(0.106/56.5),rs4812997(0.105/60.6)	44570853	44777253	206.4	rs9074(0.943/7.81),rs2425752(0.942/21.3),rs13037326(0.942/11.7),rs6131010(0.925/43.5),rs4578918(0.911/40.8),rs3746522(0.777/-0.441),rs2024568(0.725/51.2),rs6074022(0.725/59.3),rs6065926(0.725/55),rs6032663(0.725/54.4),rs6032662(0.725/53.5),rs6032660(0.725/49.4),rs1569723(0.724/61.2),rs6032664(0.724/58.6),rs1883832(0.716/66.1),rs4810485(0.715/67.1),rs4239702(0.609/68.4),rs2297197(0.604/-7.31)	44673543	44749253	75.71	/(0.942)rs2425752;Neuroticism(29942085)(5E-13);Multiple_sclerosis(21833088)(5E-10);Neuroticism(30595370)(2E-9);Hodgkin's_lymphoma(30194254)(2E-8)/(0.925)rs6131010;Well-being_spec...(30643256)(1E-11)/(0.911)rs4578918;Depressed_affect(29942085)(1E-11);Neurociticism(29500382)(1E-10);Experiencing_mood_swings(29500382)(1E-9)/(0.725)rs2024568;Educational_att...(30038396)(6E-13);Educational_att...(30038396)(2E-9);Cognitive_perfo...(30038396)(4E-9)/(0.725)rs6074022;Crohn's_disease(26192919)(3E-12);Inflammatory_bo...(26192919)(8E-11)/(0.725)rs6032662;Rheumatoid_arth...(23143596)(1E-9)/(0.724)rs1569723;Highest_math_cl...(30038396)(3E-14);Inflammatory_bo...(23128233)(1E-13);Kawasaki_disease(22446961)(6E-9);Highest_math_class_taken(30038396)(9E-9)/(0.724)rs6032664;Tonsillectomy(27182965)(7E-12);Tonsillectomy(28928442)(7E-12)/(0.716)rs1883832;Chronic_hepatit...(25802187)(3E-15);Rheumatoid_arth...(24532676)(2E-13);Chronic_inflamm...(26974007)(4E-12)/(0.715)rs4810485;Multiple_sclerosis(24076602)(8E-16);Rheumatoid_arth...(23143596)(9E-11);Rheumatoid_arthritis(20453842)(3E-9);Rheumatoid_arthritis(18794853)(8E-9);Systemic_lupus_...(28714469)(1E-8)/(0.609)rs4239702;Rheumatoid_arthritis(24390342)(4E-18);Rheumatoid_arthritis(24390342)(1E-16);Rheumatoid_arthritis(30423114)(3E-14);Rheumatoid_arthritis(30423114)(4E-14)/(0.374)rs6074012;Neuroticism(29942085)(3E-9)/(0.174)rs6074015;Red_blood_cell_count(30595370)(1E-8)	MMP9(0.0),SLC12A5-AS1(0.0),SLC12A5(0.0),NCOA5(0.0),CD40(16.1)	5
rs2070865	21	40715519	9.926e-10	0.97151	0.0047	T/C	0.473	0.497	0.993	(122225,729960,195205.79)----+-+------+-+--------+-----+-----	32	rs1474490(0.999/0.617),rs13047518(0.942/-8.21),rs62223052(0.941/-6.82),rs34890172(0.94/-10),rs2836985(0.939/-14.4),rs2836984(0.939/-14.6),rs11702505(0.938/-14.9),rs2836983(0.931/-26.2),rs11088470(0.931/-26.4),rs8129595(0.93/-24.9),rs2836980(0.929/-27.9),rs8133928(0.927/-25.6),rs8133927(0.927/-25.6),rs4818018(0.921/-21.4),rs35994303(0.898/-29.5),rs35769610(0.888/-38.5),rs62223011(0.887/-76.2),rs11701805(0.887/-96.8),rs59916147(0.887/-80.8),rs2836959(0.887/-91.9),rs7278297(0.887/-89.8),rs2836958(0.886/-92),rs1029004(0.885/-100),rs2836940(0.884/-127),rs4816618(0.884/-116),rs2836948(0.884/-116),rs7276046(0.883/-134),rs2297256(0.883/-157),rs4818001(0.882/-140),rs2836942(0.882/-124),rs2150411(0.882/-141),rs2836949(0.88/-113),rs13049907(0.878/-48.1),rs12627205(0.877/-85.5),rs11911087(0.877/-50.3),rs2836966(0.877/-78),rs11910232(0.876/-72.5),rs8130162(0.876/-84.1),rs2150414(0.874/-101),rs2150413(0.873/-101),rs8127379(0.873/-110),rs2836945(0.873/-119),rs8130320(0.872/-135),rs2836934(0.872/-151),rs2836943(0.872/-123),rs34705151(0.852/-162),rs3171465(0.852/-163),rs8130240(0.851/-177),rs2836930(0.851/-170),rs2836931(0.851/-169),rs2836926(0.851/-179),rs8131132(0.851/-177),rs8134214(0.851/-173),rs4816617(0.851/-175),rs7279497(0.85/-184),rs1980407(0.85/-172),rs1888489(0.849/-182),rs11700813(0.826/-198),rs2836922(0.825/-199),rs7282582(0.81/-18.5),rs8132993(0.732/0.891),rs3167757(0.732/-1.04),rs2776306(0.731/-1.76),rs2735308(0.731/-1.36),rs2735307(0.731/-2.16),rs2776311(0.731/1.37),rs2854727(0.731/-1.73),rs8128919(0.731/-3.66),rs2989329(0.731/0.556),rs9980890(0.731/0.428),rs8128901(0.73/-5.1),rs914156(0.727/1.96),rs741795(0.725/2.92),rs2776312(0.725/3),rs2249666(0.704/3.72),rs2836961(0.682/-88.5),rs62223042(0.681/-31.8),rs8134638(0.681/-71.3),rs12482317(0.676/-127),rs9981884(0.665/-130),rs62222988(0.663/-146),rs6517522(0.64/-162),rs2836950(0.618/-111),rs4818008(0.618/-104),rs2836988(0.564/-7.54),rs9636957(0.564/-9.67),rs8130854(0.564/-8.48),rs2836986(0.563/-13.4),rs2005933(0.563/-17.4),rs2836987(0.563/-8.92),rs11088472(0.563/-16.1),rs9979483(0.563/-12.1),rs11088471(0.563/-16.2),rs2037925(0.562/-15.6),rs2410123(0.562/-15.4),rs7280326(0.561/-15.1),rs997147(0.56/-20.2),rs9978775(0.559/-21),rs7281853(0.559/-22),rs2836982(0.559/-26.3),rs1882779(0.559/-24.6),rs2836981(0.558/-27.2),rs4818017(0.558/-25),rs1963676(0.554/-5.56),rs4624474(0.541/-29.2),rs1888488(0.537/-29),rs11910906(0.519/-29.9),rs9975119(0.515/-40.2),rs4818015(0.515/-40),rs719230(0.515/-39.2),rs12626405(0.515/-52.4),rs2836975(0.515/-51.9),rs1888487(0.515/-32.3),rs2836971(0.505/-63.5),rs9977762(0.505/-88.3),rs11911822(0.504/-108),rs4816620(0.503/-102),rs9974757(0.503/-98.3),rs9982111(0.503/-50.2),rs61300849(0.502/-35.3),rs4818005(0.502/-127),rs2183573(0.502/-141),rs9975562(0.497/-36.6),rs2836969(0.494/-67.3),rs7276774(0.494/-86.8),rs1011413(0.494/-77.3),rs7278985(0.494/-61.8),rs35909862(0.493/-94.4),rs4817999(0.49/-161),rs414850(0.483/-172),rs428602(0.483/-169),rs377098(0.483/-180),rs7282604(0.483/-179),rs429955(0.483/-176),rs452377(0.483/-178),rs418359(0.483/-179),rs442972(0.483/-181),rs371625(0.483/-180),rs4818027(0.472/7.64),rs2836992(0.469/20.1),rs12106311(0.468/23.1),rs9983368(0.468/22.4),rs11911475(0.468/25.5),rs2735309(0.438/-0.206),rs35123057(0.438/-3.83),rs2735306(0.438/-2.38),rs2776309(0.438/0.272),rs2026267(0.438/-4.04),rs2776308(0.438/-0.344),rs8128827(0.438/-4.97),rs12482979(0.437/0.427),rs2776307(0.437/-1.69),rs13047678(0.422/-6.67),rs13047663(0.42/-6.7),rs7277978(0.42/-10.6),rs77153312(0.417/-20),rs12151994(0.416/-25.1),rs7283516(0.416/-25),rs73221174(0.395/-175),rs8129147(0.377/-33.8),rs77090950(0.377/-37.8),rs2836974(0.377/-52.3),rs8128894(0.377/-33.8),rs8134733(0.377/-32.1),rs35560196(0.377/-37.3),rs34578707(0.376/-40.4),rs28360661(0.376/-33.5),rs34672724(0.376/-56.9),rs1041440(0.369/-88.2),rs6517538(0.369/-59.3),rs2836967(0.369/-76.4),rs2836965(0.369/-81.9),rs35571600(0.369/-125),rs9941894(0.369/-81.5),rs8130984(0.369/-75.6),rs34433511(0.368/-96.6),rs2150415(0.368/-100),rs2836953(0.368/-98),rs8133146(0.368/-101),rs2836955(0.368/-95.6),rs2836957(0.368/-92.4),rs11910151(0.367/-155),rs8129416(0.367/-98.4),rs2234543(0.367/-143),rs6517523(0.367/-158),rs34978594(0.367/-136),rs8129355(0.367/-136),rs2836938(0.367/-141),rs35774464(0.367/-135),rs56306759(0.367/-107),rs6517526(0.367/-134),rs6517527(0.367/-134),rs2836977(0.366/-49.5),rs8128620(0.366/-35.3),rs13625(0.366/-46.4),rs12710454(0.366/-58.6),rs68004583(0.366/-55.9),rs34778912(0.366/-48.5),rs7282624(0.366/-48.5),rs8128734(0.366/-146),rs13048178(0.366/-155),rs7283420(0.366/-48.7),rs34176878(0.363/-167),rs73221193(0.363/-161),rs55836299(0.359/-64.1),rs2836944(0.359/-122),rs2836964(0.359/-84.5),rs2836973(0.359/-60.6),rs1541102(0.359/-86.8),rs2836972(0.359/-63.4),rs7354783(0.359/-62.5),rs8132285(0.359/-59.8),rs7283569(0.358/-71.5),rs2026265(0.358/-120),rs8131126(0.358/-59.8),rs6517533(0.358/-72.3),rs8128102(0.358/-109),rs1984022(0.358/-119),rs34599551(0.358/-121),rs2836968(0.358/-73.1),rs12710453(0.357/-110),rs3945(0.357/-149),rs13052882(0.357/-160),rs2836933(0.357/-151),rs1065242(0.357/-148),rs34035316(0.357/-121),rs13049280(0.357/-121),rs13339986(0.357/-110),rs35064900(0.356/-160),rs34294410(0.356/-160),rs36113648(0.356/-160),rs8127087(0.354/-171),rs6517521(0.354/-164),rs68090597(0.354/-180),rs2836932(0.354/-169),rs8128026(0.354/-182),rs14194(0.354/-166),rs12483216(0.354/-176),rs12481860(0.354/-178),rs7280375(0.354/-163),rs2836927(0.354/-172),rs6517519(0.354/-175),rs1571709(0.354/-162),rs2836929(0.354/-172),rs2836925(0.353/-183),rs35386515(0.353/-183),rs12482181(0.353/-167),rs6517515(0.353/-185),rs2836928(0.353/-172),rs8132568(0.352/-188),rs35391055(0.352/-190),rs2836924(0.352/-190),rs8128191(0.352/-188),rs11911149(0.352/-187),rs6517513(0.352/-189),rs4817996(0.352/-190),rs8132333(0.352/-188),rs34394827(0.352/-187),rs8132419(0.352/-188),rs11911112(0.352/-187),rs8132295(0.352/-188),rs2836923(0.35/-191),rs4818029(0.335/16.4),rs10427502(0.328/-60.7),rs34592564(0.324/-199),rs2836921(0.324/-199),rs4375956(0.323/-194),rs13047550(0.323/-200),rs12482857(0.322/-201),rs12482156(0.321/-202),rs8130556(0.32/-199),rs10854396(0.303/-33.9),rs2836916(0.272/-206),rs2836918(0.265/-205),rs9974653(0.265/26.3),rs59805871(0.26/28),rs1554934(0.26/27.5),rs73364034(0.256/29.1),rs4818031(0.251/32),rs4818032(0.251/32.1),rs4818033(0.251/32.1),rs2836994(0.251/32.5),rs2142113(0.245/-209),rs2836906(0.232/-211),rs2836905(0.232/-211),rs8131570(0.231/-220),rs2836997(0.231/36.3),rs34989336(0.231/-216),rs2836896(0.231/-218),rs8131292(0.231/-220),rs2836897(0.231/-217),rs11702077(0.231/-212),rs2836894(0.231/-219),rs56147949(0.231/-212),rs2836903(0.231/-216),rs2836904(0.231/-213),rs34912726(0.231/-216),rs2836898(0.231/-217),rs11702158(0.231/-217),rs2836900(0.231/-216),rs2836899(0.231/-216),rs2222995(0.226/-206),rs2299739(0.224/42.4),rs7279434(0.218/7.21),rs28629334(0.218/9.14),rs2735313(0.218/6.09),rs2094874(0.217/37.5),rs13433458(0.217/13.1),rs2836990(0.216/19.1),rs9980725(0.216/14.5),rs9983270(0.215/22.3),rs9983594(0.215/22.5),rs28550626(0.215/25.4),rs11701047(0.214/39.5),rs79523630(0.214/25.9),rs2836912(0.213/-209),rs2836911(0.212/-209),rs1554933(0.211/27.4),rs10775662(0.211/41.2),rs6517547(0.211/40.5),rs8132324(0.211/24),rs3761372(0.211/28.3),rs79482494(0.208/28.8),rs2836909(0.204/-210),rs2836908(0.203/-210),rs4818034(0.198/32.1),rs2836995(0.198/33.3),rs2836935(0.198/-149),rs2836996(0.198/34.9),rs74618095(0.197/-32.3),rs9975761(0.197/35.7),rs3787924(0.186/45.8),rs13051949(0.186/45.1),rs4818035(0.186/55.1),rs9974828(0.186/56.5),rs2837007(0.186/57),rs3787923(0.186/45.5),rs8131718(0.186/50.7),rs2837002(0.186/48.5),rs9305674(0.186/48.5),rs2837005(0.186/54.3),rs79478789(0.186/-162),rs4818036(0.186/55.4),rs2836999(0.186/46),rs2836998(0.186/44.4),rs13230(0.186/53.8),rs2837008(0.186/58),rs2837001(0.186/48.4),rs2837000(0.186/46.7),rs1060180(0.186/53.5),rs13051571(0.186/50.5),rs2837006(0.186/56.9),rs2299741(0.186/52.8),rs4817990(0.167/-222),rs2242947(0.164/-223),rs11088465(0.163/-224),rs13049783(0.159/39.4),rs11088464(0.153/-228),rs2836889(0.152/-230),rs2837035(0.151/103),rs2037922(0.149/-229),rs3787926(0.146/112),rs147412694(0.144/-12.7),rs2249651(0.144/3.51),rs2837004(0.136/50),rs34145284(0.136/117),rs34564680(0.136/124),rs35643585(0.136/122),rs34664105(0.136/122),rs35668465(0.136/118),rs71316678(0.136/124),rs77231055(0.135/121),rs117143374(0.13/-160),rs79228279(0.13/-113),rs145104523(0.127/-71.4),rs2244352(0.125/42.5),rs2837042(0.124/132),rs6517517(0.122/-183),rs2836976(0.122/-51.2),rs9305669(0.122/-168),rs446090(0.122/-171),rs9305670(0.122/-168),rs9975728(0.122/-52.8),rs34028964(0.122/134),rs379291(0.122/-168),rs449428(0.121/-173),rs376720(0.121/-180),rs433013(0.121/-177),rs420888(0.121/-172),rs383965(0.121/-176),rs9636960(0.119/162),rs78175438(0.11/-52.3),rs113617088(0.11/-76.1),rs77217252(0.11/-52.3),rs76464837(0.109/-83.2)	40485519	40877519	392	rs1474490(0.999/0.617),rs13047518(0.942/-8.21),rs62223052(0.941/-6.82),rs34890172(0.94/-10),rs2836985(0.939/-14.4),rs2836984(0.939/-14.6),rs11702505(0.938/-14.9),rs2836983(0.931/-26.2),rs11088470(0.931/-26.4),rs8129595(0.93/-24.9),rs2836980(0.929/-27.9),rs8133928(0.927/-25.6),rs8133927(0.927/-25.6),rs4818018(0.921/-21.4),rs35994303(0.898/-29.5),rs35769610(0.888/-38.5),rs62223011(0.887/-76.2),rs11701805(0.887/-96.8),rs59916147(0.887/-80.8),rs2836959(0.887/-91.9),rs7278297(0.887/-89.8),rs2836958(0.886/-92),rs1029004(0.885/-100),rs2836940(0.884/-127),rs4816618(0.884/-116),rs2836948(0.884/-116),rs7276046(0.883/-134),rs2297256(0.883/-157),rs4818001(0.882/-140),rs2836942(0.882/-124),rs2150411(0.882/-141),rs2836949(0.88/-113),rs13049907(0.878/-48.1),rs12627205(0.877/-85.5),rs11911087(0.877/-50.3),rs2836966(0.877/-78),rs11910232(0.876/-72.5),rs8130162(0.876/-84.1),rs2150414(0.874/-101),rs2150413(0.873/-101),rs8127379(0.873/-110),rs2836945(0.873/-119),rs8130320(0.872/-135),rs2836934(0.872/-151),rs2836943(0.872/-123),rs34705151(0.852/-162),rs3171465(0.852/-163),rs8130240(0.851/-177),rs2836930(0.851/-170),rs2836931(0.851/-169),rs2836926(0.851/-179),rs8131132(0.851/-177),rs8134214(0.851/-173),rs4816617(0.851/-175),rs7279497(0.85/-184),rs1980407(0.85/-172),rs1888489(0.849/-182),rs11700813(0.826/-198),rs2836922(0.825/-199),rs7282582(0.81/-18.5),rs8132993(0.732/0.891),rs3167757(0.732/-1.04),rs2776306(0.731/-1.76),rs2735308(0.731/-1.36),rs2735307(0.731/-2.16),rs2776311(0.731/1.37),rs2854727(0.731/-1.73),rs8128919(0.731/-3.66),rs2989329(0.731/0.556),rs9980890(0.731/0.428),rs8128901(0.73/-5.1),rs914156(0.727/1.96),rs741795(0.725/2.92),rs2776312(0.725/3),rs2249666(0.704/3.72),rs2836961(0.682/-88.5),rs62223042(0.681/-31.8),rs8134638(0.681/-71.3),rs12482317(0.676/-127),rs9981884(0.665/-130),rs62222988(0.663/-146),rs6517522(0.64/-162),rs2836950(0.618/-111),rs4818008(0.618/-104)	40516519	40719239	202.72	/(0.681)rs8134638;Body_mass_index(30595370)(4E-11)/(0.618)rs2836950;Menarche_(age_at_onset)(25231870)(6E-11)/(0.618)rs4818008;Menarche_(age_at_onset)(30595370)(9E-27)/(0.502)rs4818005;Smoking_initiat...(30643251)(1E-18);Smoking_initiat...(30643251)(4E-14);Age_of_smoking_...(30643251)(3E-10)/(0.502)rs2183573;Total_cholesterol_levels(30275531)(5E-19);LDL_cholesterol(30275531)(2E-14)/(0.359)rs1541102;General_cognitive_ability(29844566)(4E-8)/(0.324)rs2836921;Intelligence(29942086)(7E-12);Cognitive_performance(30038396)(4E-8)/(0.127)rs145104523;Intelligence(29942086)(7E-10)/(0.11)rs78175438;Smoking_status_...(30643258)(8E-9)/(0.11)rs77217252;Smoking_status(30595370)(1E-8)	PSMG1(-110.1),BRWD1(0.0),BRWD1-AS2(0.0),BRWD1-AS1(0.0),HMGN1(0.0),GET1(0.0),WRB-SH3BGR(0.0)	7
rs7290074	22	30922642	3.187e-08	1.09527	0.0164	A/G	0.0225	0.0298	0.997	(105039,584515,166188.31)+????????-+?++-+++++-+-++-+-++--++++	0	rs7292475(1/-4.22),rs144489000(1/-13.8),rs138093596(1/-18.5),rs118089686(1/-9.38),rs117427281(1/-11.8),rs190006052(1/-4.86),rs116843170(1/-9.2),rs185471382(0.999/3.03),rs117571347(0.999/3.12),rs145732070(0.999/4.84),rs183719727(0.999/-14.3),rs185430946(0.998/7.98),rs56173866(0.998/2.75),rs118096983(0.998/9.78),rs145878660(0.998/-22.2),rs139270584(0.998/8.14),rs117298022(0.998/11.2),rs117005021(0.998/7.03),rs61742115(0.994/5.32),rs7289280(0.99/14.1),rs73394239(0.988/0.737),rs113355698(0.988/-3.35),rs11914198(0.988/-2.94),rs143449388(0.986/4.66),rs117485931(0.986/-28.8),rs142515794(0.985/-24.5),rs79259560(0.983/5.49),rs117059619(0.982/-36),rs117159421(0.982/-34.4),rs61746412(0.982/-36.6),rs118116676(0.98/12.2),rs117073641(0.98/-42.9),rs117041370(0.98/-41.8),rs143790164(0.979/-11.3),rs117720913(0.979/-41.8),rs117676448(0.979/-34.4),rs117606056(0.979/-34.3),rs117426251(0.979/-40.8),rs61744139(0.978/-34.2),rs7287647(0.977/-3.96),rs148189958(0.973/-25.6),rs117106614(0.973/16.1),rs58750696(0.971/-27.6),rs61154368(0.971/-28),rs60874034(0.971/-27),rs138648377(0.971/16),rs113903836(0.97/-28.4),rs149601325(0.965/19.4),rs146883133(0.964/-49.5),rs59041044(0.959/-26.8),rs76415233(0.956/19.9),rs117097147(0.955/21.7),rs8138975(0.955/19.7),rs5997679(0.953/20.1),rs113555233(0.952/19.9),rs140593258(0.95/25.7),rs143044981(0.95/23.6),rs148620922(0.95/21.9),rs5753180(0.921/0.411),rs5749117(0.92/3.03),rs10428025(0.92/3.98),rs5753181(0.916/0.421),rs8135119(0.916/-1.17),rs117664189(0.906/27.3),rs112410786(0.899/30.9),rs117184988(0.894/29.9),rs61739203(0.894/29.3),rs55674628(0.893/30.6),rs112346144(0.893/30.4),rs150766334(0.886/31.6),rs12170920(0.87/3.83),rs116259794(0.868/14.7),rs117801699(0.868/13.5),rs7289848(0.868/14.3),rs115004360(0.868/13.4),rs7289242(0.867/14),rs5997681(0.839/20.4),rs77846280(0.835/21.5),rs114941379(0.834/21.3),rs77484861(0.83/26.2),rs79018478(0.828/26.2),rs144483989(0.828/25),rs117382470(0.785/27.9),rs114438349(0.745/-56.6),rs141744893(0.745/-55.9),rs116853445(0.744/-66.7),rs142593889(0.744/-69.9),rs117484113(0.744/-66.7),rs116970294(0.743/-57.9),rs115278158(0.743/-58),rs7286703(0.742/-63.5),rs141761174(0.742/-63.9),rs367864259(0.666/-74.9),rs140482164(0.666/-76.5),rs142143325(0.666/-80.5),rs117604625(0.666/-81.9),rs147975189(0.666/-60.6),rs145453985(0.666/-81.4),rs148781212(0.665/-79.2),rs150911611(0.665/-79.1),rs138661851(0.661/-83.4),rs146984365(0.594/-87.3),rs143104611(0.591/-91.7),rs150267590(0.59/-95.3),rs148241105(0.59/-91.6),rs146883463(0.589/-95.1),rs143413219(0.574/-99.6),rs141569331(0.573/-99.5),rs137948812(0.573/-99),rs138889669(0.571/-130),rs146222556(0.57/-104),rs150842256(0.569/-128),rs142791814(0.568/-121),rs148293773(0.568/-129),rs142517473(0.568/-127),rs137882703(0.564/-110),rs138276884(0.564/-125),rs144859417(0.564/-116),rs138876463(0.564/-121),rs150177475(0.564/-121),rs146766116(0.563/-116),rs148224091(0.105/-1.11e+03)	29812642	30954242	1141.6	rs7292475(1/-4.22),rs144489000(1/-13.8),rs138093596(1/-18.5),rs118089686(1/-9.38),rs117427281(1/-11.8),rs190006052(1/-4.86),rs116843170(1/-9.2),rs185471382(0.999/3.03),rs117571347(0.999/3.12),rs145732070(0.999/4.84),rs183719727(0.999/-14.3),rs185430946(0.998/7.98),rs56173866(0.998/2.75),rs118096983(0.998/9.78),rs145878660(0.998/-22.2),rs139270584(0.998/8.14),rs117298022(0.998/11.2),rs117005021(0.998/7.03),rs61742115(0.994/5.32),rs7289280(0.99/14.1),rs73394239(0.988/0.737),rs113355698(0.988/-3.35),rs11914198(0.988/-2.94),rs143449388(0.986/4.66),rs117485931(0.986/-28.8),rs142515794(0.985/-24.5),rs79259560(0.983/5.49),rs117059619(0.982/-36),rs117159421(0.982/-34.4),rs61746412(0.982/-36.6),rs118116676(0.98/12.2),rs117073641(0.98/-42.9),rs117041370(0.98/-41.8),rs143790164(0.979/-11.3),rs117720913(0.979/-41.8),rs117676448(0.979/-34.4),rs117606056(0.979/-34.3),rs117426251(0.979/-40.8),rs61744139(0.978/-34.2),rs7287647(0.977/-3.96),rs148189958(0.973/-25.6),rs117106614(0.973/16.1),rs58750696(0.971/-27.6),rs61154368(0.971/-28),rs60874034(0.971/-27),rs138648377(0.971/16),rs113903836(0.97/-28.4),rs149601325(0.965/19.4),rs146883133(0.964/-49.5),rs59041044(0.959/-26.8),rs76415233(0.956/19.9),rs117097147(0.955/21.7),rs8138975(0.955/19.7),rs5997679(0.953/20.1),rs113555233(0.952/19.9),rs140593258(0.95/25.7),rs143044981(0.95/23.6),rs148620922(0.95/21.9),rs5753180(0.921/0.411),rs5749117(0.92/3.03),rs10428025(0.92/3.98),rs5753181(0.916/0.421),rs8135119(0.916/-1.17),rs117664189(0.906/27.3),rs112410786(0.899/30.9),rs117184988(0.894/29.9),rs61739203(0.894/29.3),rs55674628(0.893/30.6),rs112346144(0.893/30.4),rs150766334(0.886/31.6),rs12170920(0.87/3.83),rs116259794(0.868/14.7),rs117801699(0.868/13.5),rs7289848(0.868/14.3),rs115004360(0.868/13.4),rs7289242(0.867/14),rs5997681(0.839/20.4),rs77846280(0.835/21.5),rs114941379(0.834/21.3),rs77484861(0.83/26.2),rs79018478(0.828/26.2),rs144483989(0.828/25),rs117382470(0.785/27.9),rs114438349(0.745/-56.6),rs141744893(0.745/-55.9),rs116853445(0.744/-66.7),rs142593889(0.744/-69.9),rs117484113(0.744/-66.7),rs116970294(0.743/-57.9),rs115278158(0.743/-58),rs7286703(0.742/-63.5),rs141761174(0.742/-63.9),rs367864259(0.666/-74.9),rs140482164(0.666/-76.5),rs142143325(0.666/-80.5),rs117604625(0.666/-81.9),rs147975189(0.666/-60.6),rs145453985(0.666/-81.4),rs148781212(0.665/-79.2),rs150911611(0.665/-79.1),rs138661851(0.661/-83.4)	30839242	30954242	115	-	SEC14L2(-59.7),MTFP1(-47.6),LOC105372990(-40.2),SEC14L3(-4.6),SDC4P(0.0),SEC14L4(0.0),SEC14L6(0.0),GAL3ST1(0.0),PES1(0.0),TCN2(30.4)	10
rs13056300	22	41408754	1.282e-08	1.032	0.0055	C/T	0.271	0.277	0.987	(113518,667518,179964.77)--+---+-+-?--+--++-++--+-++?--+-----	0	rs9611459(0.86/5.3),rs75723348(0.858/11.9),rs4820426(0.856/23.3),rs4821982(0.856/23.4),rs4820423(0.856/21.6),rs4820425(0.856/22.6),rs12484477(0.855/20.3),rs9607765(0.855/6.58),rs9611465(0.854/17.4),rs9607768(0.854/18.7),rs9611466(0.854/17.5),rs9611467(0.854/18.1),rs9611469(0.852/24.6),rs9611474(0.851/26.1),rs9607769(0.851/25.9),rs926914(0.851/9.4),rs73174657(0.851/25.4),rs73174660(0.85/28.6),rs13055800(0.848/31.7),rs4821989(0.848/29.3),rs12484971(0.848/30.6),rs4821990(0.848/30),rs4821991(0.848/31.9),rs8142874(0.836/42.1),rs28814423(0.836/43.5),rs9619935(0.836/47.3),rs13053242(0.835/50.7),rs9611487(0.834/51.7),rs9611488(0.833/53.8),rs4821998(0.827/59.5),rs9623320(0.826/69.7),rs12485034(0.826/61.1),rs9607771(0.826/65.3),rs8136923(0.826/61.8),rs9611486(0.816/50),rs9611460(0.803/9.54),rs5995992(0.795/78.5),rs9611505(0.795/132),rs4820428(0.795/129),rs11090039(0.795/88),rs13058113(0.795/99.7),rs4822008(0.794/130),rs9611503(0.794/126),rs9611510(0.793/160),rs9611509(0.793/157),rs2064560(0.793/121),rs20551(0.793/139),rs2057070(0.793/156),rs6002271(0.792/158),rs6002277(0.791/174),rs9611519(0.789/204),rs9611520(0.789/205),rs4820433(0.788/198),rs2273085(0.786/207),rs5758264(0.786/208),rs3818003(0.786/201),rs2092563(0.783/184),rs5751069(0.781/219),rs2179744(0.78/213),rs5758267(0.78/211),rs136402(0.78/190),rs5758268(0.78/214),rs5758266(0.78/210),rs5758265(0.778/209),rs112779734(0.77/25.4),rs9611522(0.681/219),rs13054099(0.662/-193),rs9607782(0.658/179),rs2413631(0.645/-49),rs4820434(0.64/228),rs3171692(0.612/233),rs7364221(0.61/241),rs4820435(0.609/244),rs2235850(0.609/249),rs2413639(0.609/251),rs2267429(0.609/259),rs2284079(0.609/250),rs5751074(0.609/257),rs2235852(0.609/252),rs6002310(0.608/266),rs9611540(0.608/265),rs9611542(0.607/269),rs5758274(0.607/256),rs9611527(0.607/236),rs9611528(0.606/240),rs2235849(0.605/245),rs1535048(0.604/275),rs1969666(0.603/275),rs1983631(0.602/235),rs5751072(0.597/248),rs5751071(0.596/248),rs9611548(0.586/295),rs9611546(0.585/290),rs2092564(0.585/291),rs1984839(0.584/277),rs2024567(0.583/290),rs4822020(0.583/291),rs2024566(0.582/289),rs9611549(0.582/297),rs1883825(0.582/295),rs1883826(0.582/295),rs1883827(0.581/295),rs6002323(0.581/292),rs9611555(0.576/304),rs6002328(0.573/301),rs8141730(0.555/64.3),rs7289989(0.555/68),rs8142276(0.555/62.7),rs4821999(0.555/61.2),rs7290458(0.555/67.6),rs4822000(0.535/62.3),rs8138349(0.521/3.97),rs8138917(0.521/3.67),rs8138520(0.52/4.17),rs4821981(0.52/6.89),rs8139770(0.516/7.43),rs8135225(0.516/6.57),rs9611455(0.515/3.64),rs8135524(0.514/27.7),rs9754487(0.512/30.8),rs7286603(0.512/31.3),rs8137906(0.511/33.8),rs6002239(0.508/39.6),rs73424602(0.505/52.4),rs9611525(0.489/232),rs9607805(0.475/446),rs11090045(0.416/345),rs80533(0.376/-323),rs132908(0.335/393),rs132907(0.335/393),rs202634(0.334/401),rs132911(0.334/395),rs169364(0.334/392),rs132905(0.333/390),rs132914(0.333/397),rs132921(0.333/403),rs202635(0.333/401),rs5751094(0.333/395),rs202661(0.333/404),rs132912(0.333/395),rs132922(0.333/403),rs132918(0.333/400),rs202663(0.333/404),rs75784(0.333/391),rs132909(0.333/393),rs132915(0.333/397),rs132917(0.333/398),rs202659(0.333/403),rs132920(0.333/401),rs5758209(0.322/53.1),rs73176694(0.315/378),rs9611572(0.315/377),rs73176692(0.315/377),rs28604950(0.315/377),rs11546403(0.315/375),rs9607800(0.315/376),rs74484224(0.315/382),rs9611571(0.314/376),rs4822028(0.313/381),rs9611577(0.313/384),rs60119330(0.313/382),rs4822022(0.303/325),rs5751107(0.286/449),rs5751108(0.286/449),rs9611565(0.285/359),rs6002385(0.285/451),rs202639(0.284/447),rs202636(0.284/444),rs79009(0.283/452),rs5758365(0.283/450),rs6002386(0.283/451),rs202652(0.282/430),rs202655(0.281/433),rs202629(0.281/441),rs19573(0.281/457),rs202653(0.281/431),rs202631(0.281/455),rs202628(0.281/441),rs5758368(0.281/454),rs79011(0.281/458),rs202626(0.28/438),rs169361(0.267/469),rs132901(0.267/389),rs2413647(0.261/498),rs9611603(0.26/504),rs2413646(0.26/498),rs9611602(0.26/500),rs1569516(0.26/501),rs9611604(0.259/507),rs17367716(0.259/505),rs73178621(0.259/513),rs17367849(0.259/515),rs11090049(0.259/507),rs12484694(0.259/511),rs73178626(0.258/520),rs4822033(0.258/521),rs73178625(0.258/520),rs12483786(0.257/530),rs1810461(0.257/519),rs4822034(0.257/522),rs73178638(0.257/534),rs1810460(0.257/519),rs4822035(0.257/527),rs73178632(0.257/526),rs9611606(0.257/522),rs12484228(0.257/531),rs116959331(0.257/524),rs137830(0.257/494),rs9607813(0.257/533),rs56319767(0.257/525),rs9607814(0.256/538),rs4822037(0.256/536),rs28530678(0.256/526),rs12484175(0.256/545),rs9611609(0.256/537),rs12483998(0.256/527),rs4822036(0.256/527),rs56904812(0.256/535),rs73178641(0.256/543),rs12484722(0.255/546),rs9607818(0.255/546),rs9611611(0.254/541),rs9611610(0.254/541),rs9607815(0.254/542),rs76930421(0.254/541),rs1972057(0.253/545),rs9607816(0.251/542),rs56364401(0.251/542),rs2281331(0.249/337),rs1883828(0.248/331),rs9607812(0.246/532),rs4820438(0.241/358),rs1884249(0.235/-7.72),rs202637(0.229/445),rs5758212(0.226/61.6),rs5751033(0.226/62.2),rs713988(0.224/750),rs5751038(0.215/75.7),rs132784(0.211/644),rs5751135(0.211/640),rs132781(0.211/637),rs9611579(0.194/392),rs2073167(0.186/383),rs9619963(0.171/361),rs118089244(0.168/271),rs117255386(0.168/257),rs45627435(0.168/237),rs5758222(0.165/77.4),rs139483(0.165/219),rs17002284(0.165/88.1),rs139469(0.163/207),rs139468(0.163/206),rs79543(0.163/208),rs139467(0.163/206),rs79545(0.163/210),rs5758342(0.159/407),rs5758341(0.158/407),rs9611588(0.155/415),rs9611589(0.155/417),rs8136635(0.155/444),rs75208280(0.154/405),rs75804965(0.154/394),rs41276317(0.152/422),rs2899345(0.15/407),rs2076198(0.148/520),rs1799932(0.146/503),rs9619974(0.146/505),rs146585608(0.145/491),rs41281291(0.142/548),rs143096365(0.14/552),rs57711468(0.14/366),rs9611576(0.133/384),rs9607821(0.128/575)	41085754	42158754	1073	rs9611459(0.86/5.3),rs75723348(0.858/11.9),rs4820426(0.856/23.3),rs4821982(0.856/23.4),rs4820423(0.856/21.6),rs4820425(0.856/22.6),rs12484477(0.855/20.3),rs9607765(0.855/6.58),rs9611465(0.854/17.4),rs9607768(0.854/18.7),rs9611466(0.854/17.5),rs9611467(0.854/18.1),rs9611469(0.852/24.6),rs9611474(0.851/26.1),rs9607769(0.851/25.9),rs926914(0.851/9.4),rs73174657(0.851/25.4),rs73174660(0.85/28.6),rs13055800(0.848/31.7),rs4821989(0.848/29.3),rs12484971(0.848/30.6),rs4821990(0.848/30),rs4821991(0.848/31.9),rs8142874(0.836/42.1),rs28814423(0.836/43.5),rs9619935(0.836/47.3),rs13053242(0.835/50.7),rs9611487(0.834/51.7),rs9611488(0.833/53.8),rs4821998(0.827/59.5),rs9623320(0.826/69.7),rs12485034(0.826/61.1),rs9607771(0.826/65.3),rs8136923(0.826/61.8),rs9611486(0.816/50),rs9611460(0.803/9.54),rs5995992(0.795/78.5),rs9611505(0.795/132),rs4820428(0.795/129),rs11090039(0.795/88),rs13058113(0.795/99.7),rs4822008(0.794/130),rs9611503(0.794/126),rs9611510(0.793/160),rs9611509(0.793/157),rs2064560(0.793/121),rs20551(0.793/139),rs2057070(0.793/156),rs6002271(0.792/158),rs6002277(0.791/174),rs9611519(0.789/204),rs9611520(0.789/205),rs4820433(0.788/198),rs2273085(0.786/207),rs5758264(0.786/208),rs3818003(0.786/201),rs2092563(0.783/184),rs5751069(0.781/219),rs2179744(0.78/213),rs5758267(0.78/211),rs136402(0.78/190),rs5758268(0.78/214),rs5758266(0.78/210),rs5758265(0.778/209),rs112779734(0.77/25.4),rs9611522(0.681/219),rs13054099(0.662/-193),rs9607782(0.658/179),rs2413631(0.645/-49),rs4820434(0.64/228),rs3171692(0.612/233),rs7364221(0.61/241),rs4820435(0.609/244),rs2235850(0.609/249),rs2413639(0.609/251),rs2267429(0.609/259),rs2284079(0.609/250),rs5751074(0.609/257),rs2235852(0.609/252),rs6002310(0.608/266),rs9611540(0.608/265),rs9611542(0.607/269),rs5758274(0.607/256),rs9611527(0.607/236),rs9611528(0.606/240),rs2235849(0.605/245),rs1535048(0.604/275),rs1969666(0.603/275),rs1983631(0.602/235)	41215754	41683754	468	/(0.858)rs75723348;Alcohol_use_dis...(30940813)(1E-8)/(0.856)rs4820425;Crohn's_disease(22936669)(3E-8)/(0.848)rs12484971;Worry(29942085)(2E-10)/(0.826)rs9623320;Major_depressive_disorder(29728651)(4E-8)/(0.826)rs9607771;Neurociticism(29500382)(2E-12)/(0.816)rs9611486;Feeling_tense(29500382)(3E-8)/(0.803)rs9611460;Depression(29942085)(2E-8)/(0.795)rs5995992;Depression(30718901)(3E-35)/(0.795)rs11090039;Experiencing_mood_swings(29500382)(2E-10);Insomnia(30804565)(2E-9)/(0.789)rs9611519;Neuroticism(29942085)(1E-18);Neuroticism(29255261)(1E-10);Neuroticism(27918536)(9E-9)/(0.786)rs2273085;Neuroticism(29255261)(1E-17);Neuroticism_(MTAG)(29292387)(4E-9)/(0.78)rs2179744;Well-being_spec...(30643256)(7E-15);Neuroticism(30643256)(2E-14);Depressive_symptoms(30643256)(3E-14);Major_depressive_disorder(27479909)(6E-11);Positive_affect(30643256)(4E-10);Depressive_symptoms(29292387)(2E-8)/(0.78)rs136402;Neurociticism(29500382)(2E-12)/(0.78)rs5758268;Experiencing_mood_swings(29500382)(3E-10)/(0.778)rs5758265;Depressive_symp...(29292387)(1E-9);Depression(29700475)(8E-9)/(0.681)rs9611522;Feeling_worry(29500382)(2E-8)/(0.662)rs13054099;Neuroticism(29942085)(7E-14);Neurociticism(29500382)(3E-10);Feeling_worry(29500382)(1E-8)/(0.658)rs9607782;Schizophrenia(30285260)(4E-13);Schizophrenia(29483656)(6E-13);Schizophrenia(28991256)(1E-12);Schizophrenia(30285260)(4E-12);Schizophrenia(25056061)(2E-11);Schizophrenia(26198764)(2E-11);Autism_spectrum...(28540026)(9E-9)/(0.645)rs2413631;Worry(29942085)(9E-11);Cognitive_performance(30038396)(2E-8);Feeling_worry(29500382)(2E-8);Depressive_symptoms(30643256)(3E-8);Neuroticism(30643256)(3E-8)/(0.64)rs4820434;Irritable_mood(29500382)(6E-9)/(0.612)rs3171692;Feeling_tense(29500382)(2E-8)/(0.516)rs8139770;Neuroticism(29942085)(1E-10)/(0.322)rs5758209;Feeling_nervous(29500382)(2E-8)	SLC25A17(-143.4),MIR4766(-148.8),ST13(-105.7),XPNPEP3(-100.0),DNAJB7(-100.6),RBX1(0.0),SNORD140(10.9),MIR1281(29.8),EP300(29.8),EP300-AS1(122.5),L3MBTL2(142.6),LOC100506544(146.4),CHADL(166.8),RANGAP1(182.0),MIR6889(190.2),ZC3H7B(238.8)	16

### Sheet: S3 Subgroup SNP findings
Supplementary Table S3: Independent significant SNPs from the five subgroup (Biobank, Clinical, Community, Comorbid, SRPD) specific GWAS analyses. Significant p-values are marked in red. Corresponding association results of each significant SNP in the other subgroups and the Full GWAS (Main) are also listed.
				Biobank			Clinical			Community			Comorbid			SRPD			Main
N cases				37714			3631			14038			12980			53978			122346
N controls				420412			11907			48288			27430			221844			729876
SNP	CHR	BP	A1/A2	P	Beta	SE	P	Beta	SE	P	Beta	SE	P	Beta	SE	P	Beta	SE	P	Beta	SE
rs2710323	3	52815905	C/T	1.33e-08	-0.0447045	0.0079	0.02158	-0.0633034	0.0275	0.8298	-0.00290421	0.0134	0.08185	-0.0310044	0.0178	0.001627	-0.0227981	0.0072	1.911e-10	-0.0299027	0.0047
rs17503453	5	120102186	G/A	1.861e-08	0.0465973	0.0083	0.5429	0.0182964	0.0301	0.3037	0.0148985	0.0145	0.0001064	0.074896	0.0193	0.001841	0.0243029	0.0078	5.615e-12	0.0346043	0.005
rs422249	11	61639488	T/C	3.031e-08	0.0459003	0.0083	0.8734	-0.00470103	0.0293	0.588	0.00780034	0.0144	0.1899	0.0247999	0.0189	0.5497	0.00459941	0.0077	2.422e-05	0.0209989	0.005
rs12917910	16	3125203	T/C	0.84091	0.00160128	0.0081	0.5163	0.0186019	0.0287	3.378e-08	-0.0803969	0.0146	0.7238	-0.00659818	0.0187	0.72	-0.00270365	0.0075	0.05137	-0.00950503	0.0049
rs6741228	2	22548774	T/C	0.0001325	0.0346043	0.0091	0.2615	0.0312952	0.0279	0.1447	0.0198048	0.0136	6.417e-09	0.1049	0.0181	0.02391	0.0166998	0.0074	2.46e-09	0.0297996	0.005
rs10959883	9	11519984	T/C	0.00587	0.0277001	0.0101	0.8783	-0.00520351	0.0342	0.01595	0.0393023	0.0163	0.07048	0.0389995	0.0216	6.719e-11	0.0590045	0.009	6.205e-13	0.0423023	0.0059
rs10476497	5	164588817	A/G	1.048e-06	0.0388032	0.008	0.7283	0.00969686	0.0279	0.9263	0.00119928	0.0134	0.3686	0.0162005	0.0181	3.139e-09	0.0432032	0.0073	1.357e-12	0.0335992	0.0047
rs4937872	11	112827715	A/G	-	-	-	0.2526	-0.0328022	0.0287	0.02895	-0.0311982	0.0143	0.1438	-0.027104	0.0186	6.974e-09	-0.0437952	0.0076	5.491e-13	-0.0399032	0.0055
rs35816010	12	103441358	A/G	0.3191	-0.00869772	0.0087	0.05656	-0.0540022	0.0283	0.09602	-0.0235993	0.0142	0.5011	-0.0122042	0.0182	3.023e-08	-0.0419998	0.0076	8.801e-08	-0.0267977	0.005

### Sheet: S4 Subgroup LDSC analyses
Supplementary Table S4: S4A: Heritability estimates of the full meta and subgroups for 4 different assumed population prevalences (20%, 15%, 10%, and 5%). S4B: Genetic correlation estimates (rg) as calculated with LDSC between each pairwise combination of the five subgroups and with the full Meta GWAS (Upper triangle, standard errors in parenthesis). P-values of the correlations in the lower triangle.
S4A:
	20% prevalence		15% prevalence		10% prevalence		5% prevalence
	h2 in %	SE in %	h2 in %	SE in %	h2 in %	SE in %	h2 in %	SE in %
Full Meta	10.12	0.0037	9.26	0.34	8.15	0.3	6.57	0.24
Biobank	12.82	0.77	11.74	0.7	10.32	0.62	8.33	0.5
Clinical	23.69	6.14	21.69	5.62	19.07	4.94	15.38	3.99
Community	6.9	1.72	6.31	1.57	5.55	1.38	4.48	1.12
Comorbid	17.64	2.06	16.15	1.88	14.2	1.66	11.46	1.33
SRPD	9.21	0.55	8.43	0.51	7.42	0.45	5.98	0.36
S4B:
	Biobank	Clinical	Community	Comorbid	SRPD	Full Meta
Biobank		0.7313 (0.1273)	0.8638 (0.1251)	0.8131 (0.0593)	0.9182 (0.0393)	0.9499 (0.111)
Clinical	9.27e-09		0.6342 (0.2104)	0.7051 (0.1682)	0.7385 (0.1259)	0.7767 (0.1080)
Community	4.96e-12	0.00258		1.0248 (0.1924)	1.0047 (0.1291)	1.0459 (0.1062)
Comorbid	9.14e-43	2.75e-05	1.01e-07		0.8474 (0.0692)	0.9613 (0.0444)
SRPD	1.69e-120	4.43e-09	7.11e-15	1.73e-34		0.8924 (0.0117)
Full Meta	0	6.44e-13	7.27e-23	4.9e-104	0

### Sheet: S5 GenomicSEM 1-factor model
Supplementary Table S5: Variance explained by the model using an exploratory factor analysis (EFA). The two tables below show results from a Confirmatory Factor Analysis (CFA) in GenomicSEM specified with unit variance identification, fixing the variance of the common factor F1 to 1. A one-factor model with the five ascertainment-specific ANX subgroups as indicators were modeled. The upper table shows different modelfit indices: Chi-square statistic (Chisq); degrees of freedom of the model (df); p-value of the Chi-square (p_chisq); Akaike Information Criterion (AIC), which is a comparative measure of fit with lower values indicating a better fit; comparative fit index (CFI) which assesses the relative improvement in fit compared with the baseline model, ranging between 0 and 1; and standardized root mean square residual (SRMR), which is an absolute measure of fit defined as the standardized difference between observed correlation and the predicted correlation with a value of 0 indicating perfect fit. The lower table shows the results of fitting the model, showing the unstandardized (Unstandardized_Estimate, Unstandardized_SE) and standardized results (Standardized_Estimate, Standardized_SE) and a p-value for the common factor model. "lhs", "op", and "rhs" show which part of the model was estimated in each line with F1 =~ rhs listing the indicator loadings on the common factor; and lhs ~~ rhs the residual variances of the indicators after removing the variance explained by the common factor.
Variance explained EFA:		0.818
CFA modelfit
chisq	df	p_chisq	AIC	CFI	SRMR
1.92949	5	0.858813	21.9295	1	0.0355917
CFA results
lhs	op	rhs	Unstandardized_Estimate	Unstandardized_SE	Standardized_Est	Standardized_SE	p_value
F1	=~	ANX_BB	0.351899	0.0144205	0.899022	0.0368411	1.60181e-131
F1	=~	ANX_Clinical	0.368961	0.0318621	0.753324	0.0650542	5.20737e-31
F1	=~	ANX_Community	0.257908	0.0170271	0.944323	0.0623444	7.94629e-52
F1	=~	ANX_Comorbid	0.376218	0.0223098	0.892532	0.0529272	8.36682e-64
F1	=~	ANX_SRPD	0.306569	0.0122543	1.00079	0.040004	3.96754e-138
ANX_BB	~~	ANX_BB	0.0293802	0.0107454	0.19176	0.0701336	0.00625304
ANX_Clinical	~~	ANX_Clinical	0.10375	0.0676521	0.432503	0.282022	0.125134
ANX_Community	~~	ANX_Community	0.00807478	0.0181677	0.108254	0.243564	0.656712
ANX_Comorbid	~~	ANX_Comorbid	0.0361372	0.0222574	0.203387	0.125269	0.10446
ANX_SRPD	~~	ANX_SRPD	-0.000148372	0.00820576	-0.00158128	0.087448	0.985574

### Sheet: S6 23andMe replication
Supplementary Table S6: Replication of the 58 independent significant SNPs of the ANX GWAS in an independent sample of 23andMe containing Ncases = 1175012, Ncontrols=1956379 of European ancestry. Direction indicates whether the SNP showed the same direction of effect in both analyses. Bonferroni-corrected P-value threshold (divided by the number of independent significant SNPs that we attempted to replicate in 23andMe, excluding those SNPs that were either not present in 23andMe or didn't pass their QC) P=0.05/55=0.0009 in red. Nominal significance (P=0.05) in bold.
				Original ANX GWAS			23andMe replication					Direction
SNP	CHR	Alleles	position	P	OR	SE	pvalue	pval.unadj	effect	stderr	pass
rs11580539	1	G/A	73430535	8.548e-10	0.97093	0.0048	1.48e-29	3.14e-43	-0.0241764	0.00214121	TRUE	+
rs34579341	1	G/A	72280279	4.013e-09	0.96416	0.0062	2.36e-69	1.81e-102	-0.0489943	0.00278672	TRUE	+
rs17407658	2	G/A	144946085	1.087e-09	0.97171	0.0047	0.0901295	0.0385191	-0.00357588	0.00211002	TRUE	+
rs2165077	2	T/C	124175270	3.766e-10	1.03169	0.005	5.53e-06	2.9e-08	0.00979122	0.00215502	TRUE	+
rs5015511	2	A/G	22323980	1.609e-10	1.032	0.0049	1.91e-17	3.12e-25	0.0179936	0.0021171	TRUE	+
rs7570682	2	A/G	104366809	4.311e-10	1.03572	0.0056	6.27e-11	1.44e-15	0.0165453	0.00253019	TRUE	+
rs79556790	2	A/C	63253402	3.871e-08	0.88056	0.0231	0.0429393	0.0134465	-0.0190553	0.00940799	TRUE	+
rs2710323	3	C/T	52781889	1.911e-10	0.97054	0.0047	2.34e-20	1.49e-29	-0.0194595	0.00210486	TRUE	+
rs2888367	3	A/G	44201437	8.671e-10	1.0321	0.0051	1.81e-14	8.16e-21	0.0170846	0.00222892	TRUE	+
rs4856929	3	T/C	67981588	2.594e-08	1.04655	0.0082	0.107089	0.0491165	0.0056751	0.00352234	TRUE	+
rs9867083	3	C/T	18763242	1.223e-10	1.03407	0.0052	5.15e-24	5.46e-35	0.0235087	0.00232687	TRUE	+
rs72704544	4	G/A	175932135	4.374e-10	1.04321	0.0068	1.12e-10	3.42e-15	0.0168942	0.00261876	FALSE	+
rs10476497	5	A/G	165161811	1.357e-12	1.03417	0.0047	1.83e-31	4.59e-46	0.0246901	0.00211601	TRUE	+
rs11241568	5	C/T	120804861	8.769e-13	1.03676	0.005	3.27e-13	5.97e-19	0.0164234	0.00225464	TRUE	+
rs2066928	5	A/G	30843680	4.924e-08	0.97385	0.0049	3.99e-16	2.86e-23	-0.0173992	0.00213789	TRUE	+
rs288160	5	T/C	108028568	2.579e-08	0.97258	0.005	2.21e-13	3.35e-19	-0.0165815	0.00226104	TRUE	+
rs77960	5	A/G	104628884	1.472e-12	1.03655	0.0051	1.8e-47	6.93e-70	0.0323379	0.0022337	TRUE	+
rs58825580	6	G/T	26365451	6.642e-15	0.94252	0.0076	1.23e-40	1.04e-59	-0.0443963	0.00333052	TRUE	+
rs9373363	6	G/A	142828906	1.566e-08	0.96851	0.0057	7.62e-16	7.45e-23	-0.0199591	0.00247722	TRUE	+
rs12699332	7	T/G	12230136	5.749e-09	1.02809	0.0048	8.05e-21	3.04e-30	0.0199817	0.0021348	TRUE	+
rs2371365	7	C/T	82877582	1.769e-08	1.02778	0.0049	2.28e-09	2.93e-13	0.0130133	0.0021771	TRUE	+
rs4395923	8	A/G	64656830	4.343e-10	1.03056	0.0048	1.27e-16	5.23e-24	0.0176571	0.00213375	TRUE	+
rs4976976	8	A/G	142230292	1.203e-12	0.96483	0.005	2.84e-08	1.22e-11	-0.0119913	0.00216045	TRUE	+
rs10959883	9	C/T	11519984	6.205e-13	0.95858	0.0059	2.49e-15	4.31e-22	-0.0207019	0.00261693	TRUE	+
rs10961649	9	T/C	14670951	1.244e-10	1.03334	0.0051	2.31e-19	4.45e-28	0.0201224	0.00223596	TRUE	+
rs13287777	9	T/G	26719413	8.739e-09	0.96031	0.007	0.00412841	0.000462	-0.00781269	0.00272439	TRUE	+
rs28474857	9	T/C	95484922	1.289e-09	1.04823	0.0078	2.18e-23	4.66e-34	0.0364399	0.00365347	TRUE	+
rs11599236	10	C/T	104694914	7.985e-11	0.96783	0.005	0.00427131	0.000485	-0.0326372	0.0114261	FALSE	+
rs174560	11	C/T	61814292	2.151e-08	1.03283	0.0058	3.99e-17	9.34e-25	0.0193883	0.00230392	TRUE	+
rs2071754	11	T/C	31791034	2.649e-08	0.96793	0.0059	7.53e-17	2.4e-24	-0.0220535	0.00264369	TRUE	+
rs7110863	11	G/A	112972416	2.099e-14	1.03904	0.005	7.65e-25	3.21e-36	0.0221497	0.00215187	TRUE	+
rs7121169	11	A/G		2.84e-09	1.03417	0.0057	-	-	-	-	-	0
rs73034295	11	A/G	133952238	3.842e-10	0.96291	0.006	9.07e-10	7.51e-14	-0.0164582	0.00268806	TRUE	+
rs3847960	12	A/T	119833296	1.015e-09	1.03593	0.0058	9.57e-09	2.45e-12	0.0125117	0.00218071	TRUE	+
rs4382947	12	A/G	60081276	3.942e-10	0.96918	0.005	2.6e-25	6.44e-37	-0.0223321	0.00214853	TRUE	+
rs544271348	12	T/G	119882989	2.091e-08	0.92979	0.013	1.26e-06	3.3e-09	-0.0286509	0.00590848	TRUE	+
rs61928096	12	A/G	53386849	3.602e-10	1.10021	0.0152	7.56e-20	8.48e-29	0.0505618	0.00553656	TRUE	+
rs6539062	12	A/C	103159132	2.039e-08	1.02716	0.0048	7.89e-12	6.69e-17	0.0144555	0.00211319	TRUE	+
rs78120929	12	C/T	23986129	6.841e-10	0.95476	0.0075	3.3e-08	1.52e-11	-0.0185695	0.00336295	TRUE	+
rs989657	12	C/T	24013492	2.948e-10	1.03066	0.0048	1.47e-05	1.22e-07	0.00925593	0.00213613	TRUE	+
rs36119415	13	T/G	69005480	6.62e-09	0.95371	0.0082	4.2e-14	2.85e-20	-0.0269918	0.00357573	TRUE	+
rs7997746	13	A/C	53446320	1.306e-08	0.97336	0.0047	3.19e-18	2.2e-26	-0.0184723	0.00212228	TRUE	+
rs870764	13	A/G	84398871	2.084e-08	1.03138	0.0055	0.136282	0.0689023	0.00359893	0.00241589	TRUE	+
rs9534593	13	G/A	47305414	8.233e-09	0.97317	0.0047	1.57e-18	7.7e-27	-0.0186855	0.00212739	TRUE	+
rs9556979	13	G/T	98589253	6.38e-09	1.0319	0.0054	9.53e-22	1.28e-31	0.0219559	0.00229082	TRUE	+
rs12588874	14	A/G	74787370	7.262e-10	1.02942	0.0047	1.04e-27	1.76e-40	0.0230632	0.00211432	TRUE	+
rs3007061	14	C/T	46769403	1.506e-09	1.03097	0.0051	0.00123089	7.95e-05	0.00719168	0.00222556	TRUE	+
rs61990288	14	A/G	41605523	8.695e-09	0.97336	0.0047	1.39e-31	3.06e-46	-0.0246086	0.00210473	TRUE	+
rs6574271	14	C/T	76114312	2.769e-08	0.97268	0.005	0.348719	0.252544	-0.00200447	0.00213908	TRUE	+
rs616695	16	T/G	77071690	9.032e-09	0.97326	0.0047	1.49e-09	1.56e-13	-0.0129215	0.0021374	TRUE	+
rs2289590	17	A/C	8207446	6.95e-09	1.0286	0.0049	2.38e-17	4.34e-25	0.0182263	0.00215119	TRUE	+
rs4801024	18	G/T	54729090	5.903e-11	1.038	0.0057	1.53e-05	1.29e-07	0.0109948	0.00254323	TRUE	+
rs8091977	18	C/T	33779450	9.184e-09	1.0286	0.0049	4.46e-07	7.1e-10	0.010627	0.00210521	TRUE	+
rs12624433	20	A/G	46052214	9.432e-09	1.03252	0.0056	2.28e-07	2.64e-10	0.0124686	0.00240908	TRUE	+
rs6047130	20	T/C	20887451	4.739e-09	0.95801	0.0073	0.00136628	9.26e-05	-0.0108042	0.00337553	TRUE	+
rs2070865	21	T/C	39343593	9.926e-10	0.97151	0.0047	6.15e-10	4.23e-14	-0.0131407	0.00212423	TRUE	+
rs13056300	22	C/T	41012750	1.282e-08	1.032	0.0055	2.63e-39	9.83e-58	0.0312841	0.00238395	TRUE	+
rs7290074	22	A/G	30526655	3.187e-08	1.09527	0.0164	0.00437767	0.000503	0.0220546	0.00773399	TRUE	+

### Sheet: S7 MVP-AFR replication
Supplementary Table S7: Replication of the 58 signfiicant SNPs from the main EUR meta-analysis in African-ancestry samples in MVP (MVP-AFR, 5,664 cases and 26,410 controls with African ancestry assigned). The first lookup (under MVP AFR) is the original SNP, the second look-up looks for the most significant SNP in a 50kb (+/- 25kb) window to account for possible differences in LD across European and African ancestry. LD in the African and the European population is given as R² and D' (as reported on https://ldlink.nih.gov/). SNPs in LD are marked in green (R² > 0.1), while SNPs in linkage equilibrium are shaded in orange. Nominal significance (P=0.05) in bold, bonferroni-corrected significance (0.05/58=8.62E-04) in red.
Main EUR meta								MVP AFR				MVP AFR SNP with lowest p-value in 50kb (+/- 25kb) window
SNP	CHR	BP	P	OR	SE	A1A2	FRQ A1 (affected)	OR	SE	P	Direction of effect	SNP	BP	OR	SE	P	BP position relative to original SNP	LD in AFR (R²/D')	LD in EUR (R²/D')
rs58825580	6	26365679	6.64e-15	0.94252	0.0076	G/T	0.12	1.03728	0.035	0.2954	-	rs11753487	26341314	0.92491	0.051	0.1554	24365	0.0017/0.6089	0.0178/0.8408
rs7110863	11	112843138	2.1e-14	1.03904	0.005	G/A	0.435	0.99362	0.0232	0.7828	-	rs17582738	112840745	1.15109	0.0726	0.02401	2393	0.0031/1	0.1957/1
rs10959883	9	11519984	6.21e-13	0.95858	0.0059	C/T	0.204	1.05749	0.048	0.2441	-	rs10809504	11514847	1.05064	0.0228	0.03013	5137	0.014/1	0.9526/0.9878
rs11241568	5	120140556	8.77e-13	1.03676	0.005	C/T	0.329	0.974043	0.0419	0.53	-	rs7716347	120132274	0.959637	0.0248	0.09685	8282	0.0057/0.2958	0.7806/0.9129
rs4976976	8	143311653	1.2e-12	0.96483	0.005	A/G	0.399	0.990644	0.0245	0.7017	+	rs67288141	143299748	0.85397	0.0618	0.02737	11905	0.0019/0.3558	0.0333/0.8191
rs10476497	5	164588817	1.36e-12	1.03417	0.0047	A/G	0.54	0.9998	0.0221	0.9921	-	rs7447465	164566362	0.96469	0.0241	0.1507	22455	0.3345/0.9715	0.6864/0.9951
rs77960	5	103964585	1.47e-12	1.03655	0.0051	A/G	0.322	0.969185	0.0465	0.5009	-	rs1363101	103941070	1.04314	0.0217	0.04227	23515	0.0217/1	0.5188/1
rs4801024	18	52396321	5.9e-11	1.038	0.0057	G/T	0.747	1.00642	0.0224	0.7732	+	rs76102298	52400908	1.10893	0.0787	0.1885	-4587	0.01/1	0.0143/1
rs11599236	10	106454672	7.99e-11	0.96783	0.005	C/T	0.412	0.988269	0.0298	0.693	+	rs74155017	106452099	1.10153	0.0402	0.01602	2573	0.0142/1	0.0351/1
rs9867083	3	18804734	1.22e-10	1.03407	0.0052	C/T	0.698	0.979513	0.0319	0.5162	-	rs115440818	18815806	0.750212	0.1399	0.03998	-11072	0.0006/1	0.0274/1
rs10961649	9	14670949	1.24e-10	1.03334	0.0051	T/C	0.315	1.02614	0.0263	0.3259	+	rs2890987	14692219	0.82379	0.0574	0.004668	-21270	0.0029/1	0.1235/0.9852
rs5015511	2	22546852	1.61e-10	1.032	0.0049	A/G	0.52	0.985802	0.0234	0.5408	-	rs62136170	22534650	0.90495	0.0498	0.06808	12202	0.124/0.959	0.0795/1
rs2710323	3	52815905	1.91e-10	0.97054	0.0047	C/T	0.484	0.997503	0.0227	0.9104	+	rs3755799	52809193	0.946107	0.0229	0.01571	6712	0.2303/0.9719	0.5139/1
rs989657	12	24166426	2.95e-10	1.03066	0.0048	C/T	0.564	0.993223	0.023	0.7683	-	rs10842259	24176270	0.9545	0.0276	0.1073	-9844	0.106/0.5732	0.2925/0.9327
rs61928096	12	53780633	3.6e-10	1.10021	0.0152	A/G	0.0356	-	-	-	?	rs34656641	53797236	1.10174	0.0618	0.08243	-16603	0.221/1	0.2123/1
rs2165077	2	124932847	3.77e-10	1.03169	0.005	T/C	0.48	1.04477	0.0248	0.07794	+	rs13389404	124957779	0.94272	0.024	0.02008	-24932	0.0333/0.4573	0.1666/0.6467
rs73034295	11	133822133	3.84e-10	0.96291	0.006	A/G	0.215	0.993124	0.0606	0.9098	+	rs11223643	133824921	1.18602	0.0827	0.03904	-2788	0.0001/1	0.0304/1
rs4382947	12	60475057	3.94e-10	0.96918	0.005	A/G	0.415	1.00351	0.0296	0.9061	-	rs78779448	60496937	1.09444	0.0473	0.03594	-21880	0.0101/1	0.0004/0.1709
rs7570682	2	104983267	4.31e-10	1.03572	0.0056	A/G	0.23	1.00541	0.0228	0.8127	+	rs6713653	104974684	1.08121	0.0399	0.03378	8583	0.0323/0.6959	0.7708/0.959
rs4395923	8	65569387	4.34e-10	1.03056	0.0048	A/G	0.589	1.01491	0.0238	0.5336	+	rs78274172	65554520	0.67885	0.1024	0.006524	14867	0.0006/1	0.0686/1
rs72704544	4	176853286	4.37e-10	1.04321	0.0068	G/A	0.208	1.03314	0.0276	0.2377	+	rs72704545	176854177	0.91942	0.0263	0.003181	-891	0.1047/1	0.041/1
rs78120929	12	24139063	6.84e-10	0.95476	0.0075	C/T	0.112	1.01765	0.0622	0.7787	-	rs73070330	24119269	0.70335	0.1364	0.009888	19794	0/1	0.006/1
rs12588874	14	75254073	7.26e-10	1.02942	0.0047	A/G	0.526	1.01928	0.0227	0.401	+	rs7159354	75253847	1.03072	0.0219	0.154	226	0.4867/0.9954	0.485/1
rs11580539	1	73896218	8.55e-10	0.97093	0.0048	G/A	0.602	0.98462	0.0217	0.4755	+	rs146410834	73895262	0.7468	0.1152	0.05014	956	0.0127/1	0.0499/1
rs2888367	3	44242929	8.67e-10	1.0321	0.0051	A/G	0.329	1.0015	0.022	0.9455	+	rs4682718	44226332	0.89858	0.0532	0.06938	16597	0.0086/1	0.1135/1
rs2070865	21	40715519	9.93e-10	0.97151	0.0047	T/C	0.473	0.987874	0.0217	0.574	+	rs73361793	40731139	0.875378	0.0515	0.009731	-15620	0.0032/0.2159	0.0773/1
rs3847960	12	120271100	1.02e-09	1.03593	0.0058	A/T	0.631	0.991239	0.0218	0.6845	-	rs78375301	120286944	0.831853	0.0932	0.04824	-15844	0.0188/1	0.0149/1
rs17407658	2	145703652	1.09e-09	0.97171	0.0047	G/A	0.504	1.01329	0.0224	0.5552	-	rs114737083	145683929	0.85019	0.067	0.0371	19723	0.006/0.4745	0.0504/0.9631
rs28474857	9	98247204	1.29e-09	1.04823	0.0078	T/C	0.1	0.98738	0.031	0.6822	-	rs17368876	98222665	1.09483	0.0255	0.0003755	24539	0.0362/0.8233	0.0311/1
rs3007061	14	47238606	1.51e-09	1.03097	0.0051	C/T	0.623	0.978632	0.0262	0.4101	-	rs61991386	47261629	1.11662	0.0504	0.01395	-23023	0.0119/0.6934	0.1338/0.4926
rs7121169	11	57452543	2.84e-09	1.03417	0.0057	A/G	0.33	0.942141	0.0354	0.09212	-	rs1783819	57447561	0.867448	0.0648	0.02818	4982	0.0005/1	0.0969/1
rs34579341	1	72745962	4.01e-09	0.96416	0.0062	G/A	0.179	0.949424	0.04	0.1943	+	rs9424980	72759437	0.94156	0.0316	0.07239	-13475	0.0824/0.3647	0.0094/0.1174
rs6047130	20	20868094	4.74e-09	0.95801	0.0073	T/C	0.119	1.0143	0.0224	0.5271	-	rs6082223	20861464	1.10917	0.0562	0.03946	6630	0.0304/1	0.0288/1
rs12699332	7	12269762	5.75e-09	1.02809	0.0048	T/G	0.406	1.01147	0.0223	0.6088	+	rs1019306	12251826	1.05085	0.0269	0.06585	17936	0.4816/0.9605	0.573/0.9947
rs9556979	13	99241507	6.38e-09	1.0319	0.0054	G/T	0.317	1.04019	0.0442	0.3724	+	rs11843853	99264331	1.14855	0.0644	0.03154	-22824	0.0009/1	0.007/0.3014
rs36119415	13	69579612	6.62e-09	0.95371	0.0082	T/G	0.0949	1.03427	0.0396	0.3942	-	rs73211745	69564059	1.11405	0.0604	0.07361	15553	0.0031/1	0.0088/1
rs2289590	17	8110764	6.95e-09	1.0286	0.0049	A/C	0.591	1.0003	0.0221	0.9881	+	rs3027251	8129691	0.959157	0.0334	0.2128	-18927	0.1987/0.9818	0.0301/1
rs9534593	13	47879549	8.23e-09	0.97317	0.0047	G/A	0.435	0.998301	0.0212	0.9369	+	rs73476963	47859993	1.15373	0.0512	0.005232	19556	0.1055/0.9675	0.0093/0.8539
rs61990288	14	42074726	8.7e-09	0.97336	0.0047	A/G	0.495	0.98738	0.0268	0.6344	+	rs8009036	42078526	0.882673	0.042	0.002953	-3800	0.0181/1	0.011/0.8607
rs13287777	9	26719411	8.74e-09	0.96031	0.007	T/G	0.181	-	-	-	?	-	-	-	-	-	-	-	-
rs616695	16	77105587	9.03e-09	0.97326	0.0047	T/G	0.431	1.04373	0.0219	0.05028	-	rs1502433	77087101	1.06527	0.0236	0.004268	18486	0.3666/0.807	0.5134/0.8592
rs8091977	18	31359414	9.18e-09	1.0286	0.0049	C/T	0.461	0.980101	0.0262	0.4436	-	rs9953034	31335294	0.95815	0.0254	0.1066	24120	0.6706/0.9207	0.9842/0.996
rs12624433	20	44680853	9.43e-09	1.03252	0.0056	A/G	0.256	0.980787	0.0433	0.6541	-	rs3859613	44660699	1.04524	0.0221	0.03573	20154	0/0.0306	0.0682/0.7381
rs13056300	22	41408754	1.28e-08	1.032	0.0055	C/T	0.271	1.03884	0.0312	0.2216	+	rs9607765	41415337	1.10617	0.0445	0.02334	-6583	0.1091/0.9141	0.867/0.9513
rs7997746	13	54020455	1.31e-08	0.97336	0.0047	A/C	0.463	0.971319	0.0228	0.2021	+	rs2408860	54039629	0.952467	0.0272	0.07335	-19174	0.0018/0.0604	0.617/0.9848
rs9373363	6	143150043	1.57e-08	0.96851	0.0057	G/A	0.263	0.953229	0.0263	0.06909	+	rs13208190	143145759	1.09396	0.0397	0.02377	4284	0.0256/1	0.1293/0.9727
rs2371365	7	82506898	1.77e-08	1.02778	0.0049	C/T	0.376	0.990941	0.0235	0.697	-	rs9986905	82491160	1.07821	0.0392	0.05465	15738	0.0778/0.5618	0.0243/0.4978
rs6539062	12	103552910	2.04e-08	1.02716	0.0048	A/C	0.506	0.982456	0.0297	0.5522	-	rs12312776	103536009	0.91574	0.0363	0.026	16901	0.0022/0.2924	0/0.0091
rs870764	13	84973006	2.08e-08	1.03138	0.0055	A/G	0.73	1.0246	0.0219	0.2687	+	rs4072123	84971270	0.93391	0.0359	0.0749	1736	0.066/1	0.1968/1
rs544271348	12	120320793	2.09e-08	0.92979	0.013	T/G	0.963	-	-	-	?	rs11064944	120303703	0.940729	0.0329	0.06356	17090	0.0001/1	0.0004/1
rs174560	11	61581764	2.15e-08	1.03283	0.0058	C/T	0.322	1.07251	0.0258	0.006731	+	rs174578	61605499	1.08156	0.0218	0.0003286	-23735	0.384/0.9802	0.7926/0.995
rs288160	5	107364269	2.58e-08	0.97258	0.005	T/C	0.324	1.01207	0.0231	0.6029	-	rs188274	107380061	1.05897	0.0262	0.0285	-15792	0.6435/0.9912	0.4597/1
rs4856929	3	68030736	2.59e-08	1.04655	0.0082	T/C	0.873	1.01319	0.026	0.6142	+	rs6808653	68052893	0.91487	0.041	0.04609	-22157	0.0005/0.0475	0.0079/0.1108
rs2071754	11	31812582	2.65e-08	0.96793	0.0059	T/C	0.782	1.00682	0.0213	0.7505	-	rs7121536	31795502	1.05927	0.0286	0.03266	17080	0.0314/0.3939	0.1062/0.8733
rs6574271	14	76580655	2.77e-08	0.97268	0.005	C/T	0.447	0.986492	0.0301	0.6511	+	rs71429937	76578561	1.07304	0.0279	0.01151	2094	0.0336/1	0.0461/1
rs7290074	22	30922642	3.19e-08	1.09527	0.0164	A/G	0.0225	-	-	-	?	rs4820866	30940131	1.16883	0.0828	0.05969	-17489	0/1	0.0005/0.4965
rs79556790	2	63480537	3.87e-08	0.88056	0.0231	A/C	0.984	-	-	-	?	rs11893120	63503899	1.05834	0.0291	0.05142	-23362	0.0002/1	0.003/1
rs2066928	5	30843787	4.92e-08	0.97385	0.0049	A/G	0.494	1.01969	0.0229	0.3944	-	rs62356995	30850996	1.21689	0.0883	0.02626	-7209	0.0001/0.1612	0.0741/0.9731

### Sheet: S8 Previous ANX replications
Supplementary Table S8: This table presents a comprehensive compilation of significant single nucleotide polymorphisms (SNPs) identified in prior case/control genome-wide association studies (GWASs) related to anxiety (ANX) along with their respective association outcomes in the current primary ANX GWAS analysis. The table includes information such as SNP designation, whether the SNP is independent from all other SNPs in this list (Independent). Some previously associated SNPs are in LD, which is listed in the 'Independent' column and SNPs in LD are marked in the same colous. Also listed are chromosome (CHR), base pair position on the genome on genome-build GRCh37 (BP), effect allele, and other allele (A1/A2), as well as the associated gene (Gene). In cases where multiple genes are associated with a specific SNP, the entry indicates 'many' (refer to the original publication for details). The "Source analysis" section presents the results, including P-value (P), effect estimate (BETA), and standard error of the effect estimate (SE), for each SNP's association in prior ANX-related GWASs with corresponding phenotypes and citations (Reference). The "Main GWAS meta-analysis" section provides parallel results for the same SNPs in our primary GWAS meta-analysis including p-values (P), effect estimates (BETA), and standard errors of the Beta (SE). If the exact SNP was not contained in our main GWAS, we looked up proxy-SNPs in high linkage disequilibirum (LD). R² and D', indicators of LD, are listed. Note that the findings from previous studies are not entirely independent of the current meta-analysis results due to partial overlap in cohorts used for analysis. For SNPs that were found to be significant in the Levey et al. (2020) study, effect size estimates were not supplied in the summary statistics, hence it could not be determined whether the SNPs showed the same direction of effect in both analyses. SNPs that were genome-wide significant in our main GWAS are marked in bold.
						Source analysis				Main GWAS meta-analysis			Proxy SNP in main GWAS meta-analysis						Direction of effect
SNP	Independent?	CHR	BP	A1/A2	Gene	Phenotype	Reference	P	Beta	P	Beta	SE	Proxy SNP (R², D')	A1/A2	BP	P	Beta	SE
rs1709393	yes	3	101980310	T/C	Loc152225	Case/Control ANGST	Otowa et al. 2016, PMID: 26754954	1.65e-08	-0.150823	0.3266	0.00498754	0.0048	-		-	-	-	-	-
rs7528604	in LD with rs7552924 (D' = 0.8334, R² = 0.5181)	1	66407352	A/G	PDE4B	Case/Control anxiety/stress related (iPSYCH)	Meier et al. 2019, PMID: 31116379	5.39e-11	-0.116534	0.009219	-0.0129029	0.0049	-		-	-	-	-	+
rs10959883	In LD with rs10959883 (D' = 0.5011, R² = 0.2466)	9	11519984	C/T	--	Case/Control - Lifetime anxiety disorder (SRPD; UKBB)	Purves et al. 2020, PMID: 31748690	2.9e-11	-0.15	6.21e-13	-0.0423023	0.0059	-		-	-	-	-	+
rs1187280	yes	9	87416825	G/A	NTRK2			6.6e-09	0.13	3.39e-05	0.025697	0.0062	-		-	-	-	-	+
rs4855559	yes	3	108115036	T/G	MYH15			3.7e-08	-0.12	0.0003408	-0.0189994	0.0053	-		-	-	-	-	+
rs2861139	yes	5	164593555	C/T	--			2.6e-09	0.13	5.194e-10	0.0295976	0.0048	-		-	-	-	-	+
rs3807866	yes	7	12250378	A/G	TMEM106B			4.8e-08	0.12	1.367e-08	0.0274984	0.0048	-		-	-	-	-	+
rs4603973	in LD with rs4390955 (D' = 0.981, R² = 0.94), and with rs4603973 (D' = 1, R² = 1), and with rs11128896 (D' = 0.9856, R² = 0.94)	3	18735206	G/T	SATB1-AS1	Case/Control SRPD MVP	Levey et al. 2020, PMID: 31906708	6.18e-11	-	-	-	-	rs6550560 (0.963, 1)	G/C	18708280	1.249e-08	0.0333961	0.0059	?
rs4390955	in LD with rs4603973 (D' = 0.981, R² = 0.94), and with rs4603973 (D' = 0.981, R² = 0.94), and with rs11128896 (D' = 0.981, R² = 0.9533)	3	18754697	A/C	SATB1-AS1			7.78e-11	-	1.812e-09	0.0320993	0.0053	-		-	-	-	-	?
rs6557168	In LD with rs4870060 (D' = 0.8814, R² = 0.7035)	6	152201201	C/T	ESR1			1.33e-09	-	0.00053	0.0179676	0.0053	-		-	-	-	-	?
rs12023347	in LD with rs6677536 (D' = 1, R² = 0.609) and with rs6689226 (D' = 0.9948, R² = 0.6002)	1	73768022	T/C	LINC01360/LRRIQ3			8.88e-09	-	1.852e-06	0.0220061	0.0047	-		-	-	-	-	?
rs56226325	In LD with rs3889573 (D' = 0.7222, R² = 0.4014), and with rs55893771 (D' = 1, R² = 0.9043)	7	2078981	C/T	MAD1L1			2.01e-08	-	0.01327	0.0151644	0.0062	-		-	-	-	-	?
rs6090040	yes	20	62692060	C/A	TCEA2			3.28e-08	-	0.1293	-0.0075988	0.005	-		-	-	-	-	?
rs6677536	in LD with rs12023347 (D' = 1, R² = 0.609) and with rs6689226 (D' = 0.9959, R² = 0.9878)	1	73837958	A/C	LINC01360	Case/control, also including GAD7 "proxy cases"	Li et al. 2023, https://doi.org/10.1038/s41562-023-01746-y	4.31e-08	-0.0921153	-	-	-	rs2340400 (1, 1)	C/T	73821281	4.102e-09	-0.0283995	0.0048	+
rs780042	yes	2	125007836	T/G	CNTNAP5			6.62e-10	-0.0747235	1.965e-09	-0.0289955	0.0048	-		-	-	-	-	+
rs13018885	yes	2	210392503	T/C	MAP2			2.59e-08	0.121332	0.03484	0.0392976	0.0186	-		-	-	-	-	+
rs4603973	In LD with rs4603973 (D' = 1, R² = 1), and with rs4390955 (D' = 0.981, R² = 0.94), and with rs11128896 (D' = 0.9856, R² = 0.94)	3	18735206	T/G	STAB1-AS1			9.59e-12	-0.295714	-	-	-	rs6550560 (0.963, 1)	C/G	18708280	1.249e-08	-0.0333961	0.0059	+
rs325506	yes	5	104012303	C/G	RAB9BP1			4.02e-10	0.0657877	-	-	-	rs21126 (0.8607, 0.9702)	G/A	104013782	9.837e-10	0.0293979	0.0048	+
rs7730659	In LD with rs4476748 (D' = 0.9471, R² = 0.8219)	5	120145883	A/G	PRR16			1.74e-08	0.0592119	2.579e-11	0.0333961	0.0052	-		-	-	-	-	+
rs3799383	In LD with rs36092177 (D' = 0.8679, R² = 0.3982)	6	26510748	T/C	BTN1A1			1.69e-10	-0.0932124	9.131e-14	-0.060196	0.0081	-		-	-	-	-	+
rs2522845	yes	7	82481909	T/G	PCLO			5.9e-10	-0.0629398	9.357e-08	-0.0254046	0.0048	-		-	-	-	-	+
rs10959554	In LD with rs10959554 (D' = 0.5011, R² = 0.2466)	9	11131371	A/T	PTPRD			9.86e-14	0.0907544	0.0002646	0.0235962	0.0065	-		-	-	-	-	+
rs1554929	In LD with rs2734849 (D' = 0.9871, R² = 0.834)	11	113278764	T/C	DRD2			4.19e-08	-0.0565704	4.072e-07	-0.0239956	0.0047	-		-	-	-	-	+
rs1827089	yes	12	24269807	A/G	SOX5			9.37e-09	0.0695261	5.965e-06	0.0277027	0.0061	-		-	-	-	-	+
rs2274051	In LD with rs4772087 (D' = 0.7868, R² = 0.578), and with rs56294784 (D' = 0.6603, R² = 0.2673)	13	99091634	T/C	FARP1			7.98e-09	0.0610951	4.503e-06	0.0239997	0.0052	-		-	-	-	-	+
rs9964679	yes	18	26569901	A/G	CDH2			1.72e-08	0.0806579	2.724e-06	0.0260965	0.0056	-		-	-	-	-	+
rs12457761	yes	19	52476870	A/T	RAB27B			2.84e-10	-0.0704225	9.164e-08	-0.0320997	0.006	-		-	-	-	-	+
rs7552924	in LD with rs7528604 (D' = 0.8334, R² = 0.5181)	1	66538408	A/G		Mix of case/control and quantitative measures, including GAD-2, ANX, OCD, stress-related disorders, mixed anxiety-depressive disorder, dissociative and somatoform disorders. EUR results	Friligkou et al. 2024, https://doi.org/10.1101/2024.02.14.24302836	2.33e-08	-0.011	4.345e-05	-0.0194987	0.0048	-		-	-	-	-	+
rs6689226	In LD with rs6689226 (D' = 0.9948, R² = 0.6002) and with rs6677536 (D' = 0.9959, R² = 0.9878)	1	73806923	T/C				4.81e-12	0.015	5.93e-09	0.0281012	0.0048	-		-	-	-	-	+
rs10171148	yes	2	22466171	C/A				1.17e-09	-0.012	1.541e-07	-0.0259016	0.0049	-		-	-	-	-	+
rs13409451	yes	2	144257639	A/G				2.14e-08	0.012	6.038e-07	0.0244976	0.0049	-		-	-	-	-	+
rs16839724	in LD with rs6760444 (D' = 0.9537, R² = 0.3664)	2	208267817	C/T				1.74e-09	0.015	0.0006411	0.0197028	0.0058	-		-	-	-	-	+
rs6760444	in LD with rs16839724 (D' = 0.9537, R² = 0.3664)	2	208310827	A/G				1.33e-08	0.012	0.002927	-0.015002	0.005	-		-	-	-	-	-
rs7625233	yes	3	16852736	A/G				1.28e-10	-0.014	0.1182	-0.00760104	0.0049	-		-	-	-	-	+
rs11128896	In LD with rs4603973 (D' = 0.9856, R² = 0.94), and with rs4390955 (D' = 0.981, R² = 0.9533), and with rs4603973 (D' = 0.9856, R² = 0.94)	3	18696930	T/A				2.07e-11	-0.015	3.381e-08	-0.0323026	0.005	-		-	-	-	-	+
rs13064780	yes	3	49274826	T/G				1.97e-08	0.01	7.714e-05	0.0191013	0.0048	-		-	-	-	-	+
rs2271961	yes	3	49878113	T/C				2.14e-09	-0.011	1.059e-05	-0.0214973	0.0049	-		-	-	-	-	+
rs2284351	yes	3	52822789	T/C				4.39e-09	0.012	5.456e-08	0.0262002	0.0048	-		-	-	-	-	+
rs10078721	yes	5	92420689	A/G				4.93e-08	0.011	3.887e-05	0.0198048	0.0048	-		-	-	-	-	+
rs4476748	In LD with rs7730659 (D' = 0.9471, R² = 0.8219)	5	120134557	A/G				6.85e-12	-0.015	1.018e-10	-0.0329027	0.0051	-		-	-	-	-	+
rs36092177	In LD with rs3799383 (D' = 0.8679, R² = 0.3982)	6	28357807	C/T				2.54e-08	0.021	1.823e-12	0.0623968	0.0089	-		-	-	-	-	+
rs28381344	yes	6	31707526	G/A				1.81e-08	-0.033	0.0001524	-0.0511968	0.0135	-		-	-	-	-	+
rs4870060	In LD with rs6557168 (D' = 0.8814, R² = 0.7035)	6	152231404	G/A				2.45e-11	0.014	0.0005836	0.0170953	0.005	-		-	-	-	-	+
rs3889573	In LD with rs56226325 (D' = 0.7222, R² = 0.4014), and with rs55893771 (D' = 0.7138, R² = 0.3546)	7	1878377	A/G				9.87e-09	-0.014				rs4721098 (1, 1)	G/C	1881527	0.001035	-0.020998	0.0064	+
rs55893771	In LD with rs56226325 (D' = 1, R² = 0.9043), and with rs3889573 (D' = 0.7138, R² = 0.3546)	7	2096255	C/T				8.48e-11	0.018	0.002233	0.0197028	0.0064	-		-	-	-	-	+
rs8180817	yes	7	114047542	G/C				4.3e-09	0.012				rs2894699 (1, 0.9725)	C/T	114059156	0.0002612	0.0180011	0.0049	+
rs35704262	yes	9	127992875	T/C				1.06e-08	-0.012				rs1140763 (1, 0.996)	G/A	127997592	0.0002431	-0.0176041	0.0048	+
rs1565418	yes	10	106571608	C/T				1.78e-08	0.014	1.581e-08	0.0331949	0.0059	-		-	-	-	-	+
rs4582964	yes	11	28646575	T/A				3.26e-09	0.013				rs10835383 (1, 1)	A/C	28651358	0.002745	0.0145047	0.0049	+
rs7129727	yes	11	57484660	G/A				6.63e-10	-0.013				rs2926656 (1, 1)	C/T	57465389	6.691e-08	-0.026603	0.0049	+
rs2298527	yes	11	112851961	G/C				2.94e-08	0.011				rs10891490 (1, 1)	T/C	112885527	1.28e-13	0.0360003	0.0049	+
rs2734849	In LD with rs1554929 (D' = 0.9871, R² = 0.834)	11	113270160	A/G				4.12e-09	0.012	4.885e-06	0.0214995	0.0047	-		-	-	-	-	+
rs7928017	yes	11	113448762	C/A				9.14e-12	0.015	0.001056	0.0164953	0.005	-		-	-	-	-	+
rs75059851	yes	11	133822569	A/G				4.4e-08	0.013	4.159e-09	0.0341981	0.0058	-		-	-	-	-	+
rs4772087	In LD with rs2274051 (D' = 0.7868, R² = 0.578), and with rs56294784 (D' = 0.7714, R² = 0.3906)	13	99115041	C/T				2.15e-10	-0.013	4.147e-07	-0.0258042	0.0051	-		-	-	-	-	+
rs56294784	In LD with and with rs2274051 (D' = 0.6603, R² = 0.2673), and with rs4772087 (D' = 0.7714, R² = 0.3906)	13	99123198	C/T				4.04e-08	0.011	1.182e-05	0.0208968	0.0048	-		-	-	-	-	+
rs56321769	yes	14	42078975	G/C				3.65e-08	0.012	1.569e-05	0.0266007	0.0062	-		-	-	-	-	+
rs10138360	yes	14	75293386	G/A				3.23e-08	-0.011	1.204e-09	-0.0285972	0.0047	-		-	-	-	-	+
rs11629241	yes	14	103379225	T/C				3.21e-08	-0.013	0.01288	-0.0143959	0.0058	-		-	-	-	-	+
rs4702	yes	15	91426560	G/A				5.18e-10	0.013	1.398e-07	0.0260976	0.005	-		-	-	-	-	+
rs7187913	yes	16	73001598	G/A				6.79e-09	0.012	0.001356	0.0152964	0.0048	-		-	-	-	-	+
rs11867537	yes	17	65875492	A/G				3.51e-09	-0.015				rs7209675 (1,1)	A/T	65831258	4.595e-06	-0.0304031	0.0066	+
rs77363699	yes	18	30626497	T/A				2.97e-09	-0.025				rs273027 (1, 1)	A/G	30685045	0.8977	-0.00119928	0.0094	+
rs12607755	yes	18	35134259	C/T				3.52e-10	0.015	2.916e-07	0.0283995	0.0055	-		-	-	-	-	+
rs17408393	yes	18	50709981	A/G				3.01e-11	-0.014	3.655e-06	-0.0222995	0.0048	-		-	-	-	-	+
rs12457101	yes	18	52476797	A/G				2.03e-09	0.014	9.891e-09	0.0313049	0.0055	-		-	-	-	-	+
rs2425752	yes	20	44702120	T/C				2.53e-08	0.013	1.289e-08	0.0300984	0.0053	-		-	-	-	-	+

### Sheet: S9 PRS
Supplementary Table S9: PRS of main ANX GWAS in independent UKBB samples of African (AFR), South Asian (SAS), and European (EUR) ancestry.
Ancestry	ANX			MegaPRS_ANX (noUK)
	ANX Cases (N)	Controls (N)	Total N	Obs_R2	Liab_R2	p-value
AFR	322	1339	1661	0.0026	0.0054	0.051
SAS	382	1634	2016	0.0091	0.0194	6.37e-05
EUR	37232	126487	163719	0.0122	0.0227	< 2.0e-16

### Sheet: S10 FINEMAP
Supplementary Table S10: Statistical fine mapping using FINEMAP v.1.3.1 (36). Only variants located in a region of 1 Mb around index variants were included in the analyses. We used the default k = 5 maximum number of SNP in credible sets and the significant/suggestive threshold for signals was set at 95%/50% total posterior probability for the variants in credible sets
chr:bp for first SNP in credible set	config	Closest gene for first SNP in credible set	probability	log10bf	odds	k	prob_norm_k	h2	h2_0.95CI	mean	sd
3:67895104	rs2034333, rs147720712, rs111916660, rs34947017, rs75778588	within intron SUCLG2-GT	1	2800.32	1	5	1	0.000152564	8.1047e-05,0.000236691	0.100564,0.1372,0.0895731,0.0306757,0.0138714	0.0229583,0.0298672,0.0244163,0.00767842,0.00857845
6:28329086	rs853679, rs56295386, rs2232423, rs16901847, rs116511049	within intron ZSCAN31	1	5893.05	1	5	1	0.000685708	0.000552938,0.00082881	-0.00279531,0.598813,0.660197,-0.574667,-0.0113004	0.00593593,0.0360416,0.0380163,0.0342487,0.00820311
6:30170699	rs139690168, rs2523719, rs2844776, rs55957413, rs2021368	within intron TRIM15	1	3571.99	1	5	1	0.000702261	0.000558827,0.000860024	-0.1014,-0.395397,0.40242,-0.430852,0.00438531	0.0108494,0.02464,0.0241956,0.0260604,0.00282832
10:104654873	rs11192148, rs2496024, rs61867341, rs11192261, rs1881224	within intron SORCS3	1	4070.12	1	5	1	0.000103649	4.81761e-05,0.000177707	-0.00166672,0.00270542,0.020276,0.00640496,-0.013562	0.00396224,0.00285491,0.00605587,0.00452445,0.00572132
17:8187590	rs1476161, rs11656950, rs2241909, rs6503091, rs11078735	near TRI-AAT-5	1	3258.81	1	5	1	0.00025457	0.000166319,0.00036293	-0.0008505,-0.0533158,-0.0255087,0.0669171,0.00255441	0.00647532,0.00960849,0.00648928,0.00893135,0.00455611
20:20876379	rs6082221, rs927033, rs57032548, rs6047162, rs6082289	between MRPS11P1 and KIZ	0.999	25.9674	1	5	0.999	0.000189468	0.000107921,0.000286573	0.0159744,0.00805628,-0.00712655,-0.0183012,0.0150388	0.00447193,0.00320451,0.0165379,0.0170646,0.00298706
12:53386849	rs61928096	within intron SP1	0.875452	6.88298	1	1	0.985897	0.000106918	4.77277e-05,0.000184696	-0.0402941	0.00649144
14:76114312	rs6574271	near H3K27ac-H3K4me1 hESC enahncer	0.790218	5.22339	1	1	0.842388	8.62448e-05	3.71542e-05,0.000153872	0.0129698	0.00233373
11:133952238	rs73034295	within intron IGSF9B	0.715469	6.97431	1	1	0.775332	0.000108056	4.93993e-05,0.000184703	0.0172441	0.002763
22:41012750	rs13056300, rs112779734, rs4821991, rs76331127	near H3K27ac-H3K4me1 hESC enhancer	0.68869	14.2146	1	4	0.955584	0.000238435	0.000149271,0.00034795	-0.0315974,-0.087573,0.105555,0.0711117	0.00681663,0.0138153,0.0147296,0.0165992
9:14670951	rs10961649	within intron of ZDHHC21	0.683758	7.37355	1	1	0.895315	0.000113029	5.73105e-05,0.000191691	-0.0160831	0.00251821
14:46769403	rs3007061	near MDGA2	0.662771	6.40828	1	1	0.731765	0.000101005	4.32404e-05,0.000173029	-0.0144713	0.00240046
8:142230292	rs4976976	within intron TSNARE1	0.497706	9.40412	1	1	0.950863	0.000138324	7.25135e-05,0.000224813	0.0167684	0.00236802

### Sheet: S11 Stratified LDSC
Supplementary Table S11: Stratified Heritability based upon the Finucane et al. (2015) for Functional Genomic Classifications and Finucane et al. (2018) for Cell-Type Specific Analyses. Results for either analysis are presented if they are nominally significant (P < .05). Values highlighted in red are signifiant after accounting for mulitiple testing.
A: SNP-heritability stratified by functional genomic process (Finucane et al. 2015). Bioinformatic data was used to stratify SNPs based on 53 known functional genomic classifications. The proportion of the total LDSC SNP-heritability and the enrichment of the classification are presented with their corresponding p-values.								B: Cell type specific heritiability results. The estimate (Coefficient) from the regression of the test statistic from association with ANX on LD scores for specifically expressed genes in the cell types listed in column one. The standard error of the coefficient (Coefficient_std_error) and the enrichment p-value (one-sided) is given.
Functional Category	Proportion of SNPs In the category	Proportion of snp-h2 accounted for by the category	Standard Errror (SE) of the Proportion of SNP-h2	Category Enrichment	Standard error of Category Enrichment	P-value		Cell-Type	Coefficient	Coefficient_SE	P-value
Conserved_LindbladToh_0	0.0260625	0.407242	0.0438128	15.6256	1.68107	1.17555e-15		A08.186.211.464.Limbic.System	2.04962e-09	4.45004e-10	2.05395e-06
Conserved_LindbladToh.extend.500_0	0.332514	0.688186	0.0434004	2.06964	0.130522	7.37629e-14		A08.186.211.Brain	1.80206e-09	4.34069e-10	1.65112e-05
DHS_Trynka.extend.500_0	0.498779	0.823788	0.0575599	1.65161	0.115402	5.83992e-08		A08.186.211.464.405.Hippocampus	1.79758e-09	4.39686e-10	2.17237e-05
H3K4me1_peaks_Trynka_0	0.171318	0.520242	0.0670496	3.0367	0.391375	3.43391e-07		A08.186.211.730.885.287.500.Cerebral.Cortex	1.86461e-09	4.60602e-10	2.58066e-05
H3K9ac_peaks_Trynka_0	0.0387701	0.261472	0.0423728	6.74415	1.09292	4.20909e-07		A08.186.211.464.710.225.Entorhinal.Cortex	1.81492e-09	4.65402e-10	4.81595e-05
H3K4me1_Trynka.extend.500_0	0.609157	0.820068	0.0400126	1.34624	0.0656852	4.49729e-07		A08.186.211.730.885.287.500.670.Parietal.Lobe	1.72119e-09	4.62902e-10	0.000100301
FetalDHS_Trynka.extend.500_0	0.28501	0.534643	0.0634948	1.87587	0.222781	0.000116524		Brain_Substantia_nigra	1.75102e-09	4.77126e-10	0.000121309
Intron_UCSC.extend.500_0	0.39713	0.472842	0.0211078	1.19065	0.0531509	0.000322825		Brain_Spinal_cord_(cervical_c-1)	1.58765e-09	4.40592e-10	0.000157012
FetalDHS_Trynka_0	0.0847566	0.299535	0.06251	3.53406	0.737524	0.000614511		Brain_Amygdala	1.64436e-09	4.57067e-10	0.000160567
H3K4me3_Trynka_0	0.133307	0.264987	0.0403154	1.98779	0.302425	0.0011083		Brain_Hippocampus	1.6097e-09	4.56729e-10	0.000212216
H3K4me1_Trynka_0	0.426568	0.597375	0.0553277	1.40042	0.129704	0.00227003		Brain_Frontal_Cortex_(BA9)	1.70726e-09	4.93797e-10	0.000272698
H3K9ac_Trynka.extend.500_0	0.230583	0.340107	0.0388517	1.47499	0.168493	0.00580188		Brain_Cortex	1.71271e-09	5.0026e-10	0.000308948
WeakEnhancer_Hoffman_0	0.0210925	0.0885497	0.0256399	4.19815	1.21559	0.0088163		A08.186.211.730.885.287.500.571.735.Visual.Cortex	1.59273e-09	4.67808e-10	0.000331213
TSS_Hoffman_0	0.0182189	0.073345	0.0211894	4.02577	1.16305	0.00981085		Brain_Putamen_(basal_ganglia)	1.66446e-09	4.91544e-10	0.000354358
Coding_UCSC_0	0.0146582	0.0644808	0.0199266	4.39897	1.35942	0.013341		Brain_Caudate_(basal_ganglia)	1.52317e-09	4.52525e-10	0.000381439
TSS_Hoffman.extend.500_0	0.0348255	0.08885	0.0223648	2.55129	0.642197	0.0160326		A08.186.211.730.885.287.249.Basal.Ganglia	1.7248e-09	5.47318e-10	0.000812542
SuperEnhancer_Hnisz.extend.500_0	0.171607	0.208594	0.0154649	1.21553	0.0901182	0.0196044		A08.186.211.653.Mesencephalon	1.79797e-09	5.85157e-10	0.00106091
WeakEnhancer_Hoffman.extend.500_0	0.0889585	0.173367	0.0369459	1.94885	0.415316	0.0238489		Brain_Hypothalamus	1.36032e-09	4.46688e-10	0.00116205
Enhancer_Hoffman.extend.500_0	0.153929	0.244011	0.0405296	1.58522	0.2633	0.0281273		Brain_Nucleus_accumbens_(basal_ganglia)	1.40288e-09	4.62866e-10	0.00121931
Intron_UCSC_0	0.387453	0.436057	0.0225312	1.12545	0.0581521	0.0305137		A08.186.211.730.885.287.500.270.Frontal.Lobe	1.53431e-09	5.06879e-10	0.00123506
SuperEnhancer_Hnisz_0	0.16842	0.199655	0.0149648	1.18546	0.0888537	0.0402932		Brain_Anterior_cingulate_cortex_(BA24)	1.53136e-09	5.06554e-10	0.00125105
Promoter_UCSC_0	0.0311637	0.0757472	0.0225947	2.43062	0.725032	0.0497703		A08.186.211.132.Brain.Stem	1.37035e-09	4.58722e-10	0.00140723
								A08.186.211.865.428.Metencephalon	1.22002e-09	4.67088e-10	0.00450101
								A08.186.211.132.810.428.200.Cerebellum	1.19652e-09	4.60839e-10	0.00471042
								A08.186.211.730.317.Diencephalon	1.6189e-09	7.02334e-10	0.0105826
								A08.186.211.730.885.287.249.487.Corpus.Striatum	1.22415e-09	5.60731e-10	0.0145131
								Brain_Cerebellar_Hemisphere	9.5769e-10	4.42165e-10	0.015159
								A08.186.211.730.317.357.Hypothalamus	1.37603e-09	6.76079e-10	0.0209101
								A09.371.729.Retina	9.11049e-10	5.05075e-10	0.0356323

### Sheet: S12 Tissue Expression
Supplementary Table S12: We used MAGMA v1.08 (38) as implemented in the FUMA v1.6.1 (39) to perform tissue enrichment and cell type enrichment analyses. For tissue enrichment analyses, we considered a set of 30 tissue groupings (average enrichment across all tissues in these groups) and 54 individual tissues (with 13 individual tissues from the ‘Brain’ group).
A								B
VARIABLE	TYPE	NGENES	BETA	BETA_STD	SE	P		FULL_NAME	BETA	BETA_STD	SE	P
Brain	COVAR	16951	0.055378	0.095786	0.0075523	1.1835e-13		Brain_Frontal_Cortex_BA9	0.056109	0.10301	0.0075186	4.4655e-14
Pituitary	COVAR	16951	0.034827	0.064582	0.0090993	6.5001e-05		Brain_Cortex	0.053925	0.097988	0.0078105	2.622e-12
Nerve	COVAR	16951	0.017505	0.035075	0.01136	0.061681		Brain_Anterior_cingulate_cortex_BA24	0.053806	0.094715	0.0079037	5.1411e-12
Adrenal_Gland	COVAR	16951	0.013992	0.026916	0.011399	0.10983		Brain_Nucleus_accumbens_basal_ganglia	0.055611	0.096133	0.0083244	1.2314e-11
Cervix_Uteri	COVAR	16951	0.01841	0.036007	0.015631	0.11945		Brain_Cerebellar_Hemisphere	0.043371	0.086796	0.0066764	4.2439e-11
Ovary	COVAR	16951	0.0093497	0.018889	0.01136	0.20525		Brain_Cerebellum	0.043099	0.085296	0.0068864	1.9937e-10
Testis	COVAR	16951	0.0047808	0.0082138	0.006127	0.21762		Brain_Caudate_basal_ganglia	0.050824	0.087459	0.0086324	1.9996e-09
Colon	COVAR	16951	0.011127	0.020742	0.017407	0.26134		Brain_Amygdala	0.049624	0.084235	0.0085893	3.8641e-09
Uterus	COVAR	16951	0.0074932	0.01521	0.013158	0.28452		Brain_Hypothalamus	0.051284	0.087869	0.0088856	4.0021e-09
Muscle	COVAR	16951	0.0042491	0.0080305	0.0075483	0.28675		Brain_Putamen_basal_ganglia	0.047635	0.080785	0.008708	2.2815e-08
Pancreas	COVAR	16951	0.0053769	0.0089668	0.0096583	0.28886		Brain_Hippocampus	0.046149	0.077849	0.0087579	6.9348e-08
Blood_Vessel	COVAR	16951	0.0046405	0.0093856	0.012897	0.3595		Brain_Substantia_nigra	0.037759	0.064747	0.0094401	3.1834e-05
Skin	COVAR	16951	0.00088738	0.0016859	0.011078	0.46808		Brain_Spinal_cord_cervical_c-1	0.030157	0.05397	0.0094998	0.00075187
Thyroid	COVAR	16951	-0.001449	-0.0028581	0.011884	0.54852		Pituitary	0.020459	0.037938	0.0097961	0.018386
Stomach	COVAR	16951	-0.0035792	-0.0064757	0.015052	0.59397		Cells_Cultured_fibroblasts	0.00092371	0.0019754	0.0072034	0.44898
Heart	COVAR	16951	-0.0035588	-0.0061052	0.010474	0.63298		Testis	-0.0003025	-0.00051972	0.0061176	0.51972
Blood	COVAR	16951	-0.003355	-0.0060052	0.0068152	0.68874		Cells_EBV-transformed_lymphocytes	-0.0019508	-0.0042493	0.0053574	0.64212
Fallopian_Tube	COVAR	16951	-0.0080813	-0.015601	0.015339	0.70085		Muscle_Skeletal	-0.0069711	-0.013175	0.0075568	0.82186
Vagina	COVAR	16951	-0.0082424	-0.015694	0.013982	0.72223		Nerve_Tibial	-0.010152	-0.020342	0.010977	0.82247
Salivary_Gland	COVAR	16951	-0.010604	-0.019654	0.011887	0.81382		Pancreas	-0.0095645	-0.01595	0.009235	0.84981
Esophagus	COVAR	16951	-0.023482	-0.044058	0.018947	0.89238		Adrenal_Gland	-0.012729	-0.024485	0.011061	0.87507
Kidney	COVAR	16951	-0.020411	-0.035761	0.010395	0.9752		Colon_Sigmoid	-0.018518	-0.036091	0.013668	0.91226
Spleen	COVAR	16951	-0.017515	-0.034587	0.0086704	0.9783		Artery_Tibial	-0.015702	-0.032235	0.010935	0.92448
Breast	COVAR	16951	-0.035947	-0.068821	0.017409	0.98052		Ovary	-0.016479	-0.033291	0.010652	0.93906
Liver	COVAR	16951	-0.015206	-0.027319	0.0072289	0.98228		Whole_Blood	-0.01026	-0.018481	0.0061651	0.95196
Small_Intestine	COVAR	16951	-0.027258	-0.049892	0.011945	0.98875		Cervix_Endocervix	-0.021369	-0.042109	0.012702	0.95373
Prostate	COVAR	16951	-0.037002	-0.069859	0.0153	0.9922		Cervix_Ectocervix	-0.025579	-0.049927	0.013298	0.97278
Adipose_Tissue	COVAR	16951	-0.039323	-0.076896	0.014706	0.99625		Heart_Atrial_Appendage	-0.021752	-0.038927	0.010353	0.98217
Bladder	COVAR	16951	-0.055357	-0.10743	0.017858	0.99903		Uterus	-0.025375	-0.051505	0.011933	0.98326
Lung	COVAR	16951	-0.036927	-0.071074	0.011681	0.99921		Skin_Not_Sun_Exposed_Suprapubic	-0.019232	-0.036938	0.008429	0.98874
								Thyroid	-0.024269	-0.04787	0.010594	0.98901
								Skin_Sun_Exposed_Lower_leg	-0.02029	-0.039209	0.0084518	0.99181
								Heart_Left_Ventricle	-0.024118	-0.040151	0.0099245	0.99245
								Esophagus_Mucosa	-0.022958	-0.044235	0.008338	0.99705
								Kidney_Medulla	-0.028374	-0.052233	0.010116	0.99748
								Stomach	-0.037181	-0.067271	0.013227	0.99753
								Minor_Salivary_Gland	-0.029769	-0.055175	0.010536	0.99764
								Artery_Aorta	-0.032852	-0.066833	0.011212	0.9983
								Vagina	-0.036213	-0.068953	0.012109	0.99861
								Colon_Transverse	-0.03874	-0.070927	0.012716	0.99884
								Fallopian_Tube	-0.041206	-0.079548	0.013033	0.99921
								Liver	-0.022368	-0.040187	0.0069931	0.99931
								Esophagus_Muscularis	-0.044494	-0.087453	0.013584	0.99947
								Artery_Coronary	-0.044103	-0.08746	0.012976	0.99966
								Spleen	-0.027587	-0.054478	0.0080564	0.99969
								Esophagus_Gastroesophageal_Junction	-0.049102	-0.096305	0.014018	0.99977
								Kidney_Cortex	-0.036627	-0.064089	0.0098535	0.9999
								Small_Intestine_Terminal_Ileum	-0.04218	-0.077205	0.010557	0.99997
								Adipose_Subcutaneous	-0.051219	-0.10183	0.011762	0.99999
								Adipose_Visceral_Omentum	-0.063692	-0.12321	0.012211	1
								Bladder	-0.080914	-0.15703	0.014448	1
								Breast_Mammary_Tissue	-0.062693	-0.12002	0.01384	1
								Lung	-0.047532	-0.091486	0.010089	1
								Prostate	-0.063113	-0.11915	0.013208	1

### Sheet: S13 Gene-Based Association
Supplementary Table S13: We performed gene-based analysis using MAGMA (38) v1.08 as implemented in FUMA (39) v1.6.1. To test genetic associations at the gene level for the combined effect of SNPs in or near protein coding genes, we applied default settings (SNP-wise model for gene-based analysis and competitive model for gene-set analysis). Gene-based p-values were computed by mapping SNPs to their corresponding gene(s) based on their position in the genome. Positional mapping was based on ANNOVAR annotations, and the maximum distance between SNPs and genes was set to 10 kb (default). A multiple regression model was employed while accounting for linkage disequilibrium (LD) between the markers. The 1000Genomes phase 3 reference panel (95), excluding the MHC region, was used to adjust for gene size and LD across SNPs.
GENE	CHR	START	STOP	ZSTAT	P-value	SYMBOL
ENSG00000155052	2	124782864	125672864	6.0839	5.8644e-10	CNTNAP5
ENSG00000173769	3	44283378	44373590	4.5576	2.5872e-06	TOPAZ1
ENSG00000010327	3	52529354	52558511	5.5655	1.3072e-08	STAB1
ENSG00000168268	3	52558386	52569070	5.4482	2.5437e-08	NT5DC2
ENSG00000168273	3	52568029	52613253	5.4229	2.9316e-08	SMIM4
ENSG00000163939	3	52579368	52719933	5.5037	1.8599e-08	PBRM1
ENSG00000163938	3	52715172	52728508	5.3349	4.7786e-08	GNL3
ENSG00000016864	3	52728505	52740048	5.5281	1.6186e-08	GLT8D1
ENSG00000114902	3	52738971	52742182	5.3665	4.0146e-08	SPCS1
ENSG00000114904	3	52744800	52804965	5.6445	8.2826e-09	NEK4
ENSG00000055957	3	52811603	52826078	5.1487	1.3112e-07	ITIH1
ENSG00000162267	3	52828784	52843025	5.1123	1.5913e-07	ITIH3
ENSG00000055955	3	52846991	52865495	5.471	2.238e-08	ITIH4
ENSG00000243696	3	52847298	52869745	5.4794	2.1333e-08	RP5-966M1.6
ENSG00000272573	3	52867130	52869235	5.7641	4.1037e-09	MUSTN1
ENSG00000248592	3	52867137	52931578	5.3026	5.7084e-08	TMEM110-MUSTN1
ENSG00000213533	3	52870235	52931612	5.2531	7.4797e-08	TMEM110
ENSG00000114861	3	71003844	71633140	4.959	3.5431e-07	FOXP1
ENSG00000185565	3	115521235	117716095	4.8504	6.1592e-07	LSAMP
ENSG00000174891	3	157823644	158263519	4.7852	8.5396e-07	RSRC1
ENSG00000134851	4	56262124	56319564	4.6052	2.0599e-06	TMEM165
ENSG00000134852	4	56294070	56413305	4.9833	3.1262e-07	CLOCK
ENSG00000196782	4	140637907	141075338	5.1512	1.2944e-07	MAML3
ENSG00000145743	5	107194736	107717799	4.5547	2.6229e-06	FBXL17
ENSG00000186470	6	26365387	26378546	7.6153	1.3156e-14	BTN3A2
ENSG00000112763	6	26458150	26476849	6.5951	2.1248e-11	BTN2A1
ENSG00000124557	6	26501449	26510650	5.3035	5.6809e-08	BTN1A1
ENSG00000146109	6	26597180	26600278	4.6231	1.8898e-06	ABT1
ENSG00000233822	6	27806323	27823487	5.963	1.2382e-09	HIST1H2BN
ENSG00000198374	6	27833034	27833606	5.4937	1.9684e-08	HIST1H2AL
ENSG00000184357	6	27834570	27835359	6.0388	7.7629e-10	HIST1H1B
ENSG00000182572	6	27839623	27840099	4.6542	1.626e-06	HIST1H3I
ENSG00000198558	6	27840926	27841289	6.3546	1.045e-10	HIST1H4L
ENSG00000197153	6	27858093	27860884	5.1881	1.0621e-07	HIST1H3J
ENSG00000168131	6	27878963	27880174	6.7659	6.6241e-12	OR2B2
ENSG00000196812	6	28092338	28097860	4.7634	9.5169e-07	ZSCAN16
ENSG00000198315	6	28109688	28127250	4.8492	6.197e-07	ZKSCAN8
ENSG00000187626	6	28212401	28227011	5.2504	7.589e-08	ZKSCAN4
ENSG00000137338	6	28249314	28270326	4.7963	8.0821e-07	PGBD1
ENSG00000204681	6	29523406	29601753	5.6128	9.9556e-09	GABBR1
ENSG00000227057	6	33246885	33257304	4.6988	1.3085e-06	WDR46
ENSG00000204220	6	33257079	33266178	5.5678	1.2896e-08	PFDN6
ENSG00000237441	6	33259431	33267101	4.7211	1.1731e-06	RGL2
ENSG00000231925	6	33267471	33282164	4.9694	3.3581e-07	TAPBP
ENSG00000236104	6	33282183	33285719	4.7202	1.1781e-06	ZBTB22
ENSG00000204209	6	33286335	33297046	5.3819	3.6858e-08	DAXX
ENSG00000065609	6	84262599	84419410	4.6954	1.3306e-06	SNAP91
ENSG00000106460	7	12250867	12282993	5.5137	1.7568e-08	TMEM106B
ENSG00000186472	7	82383329	82792246	5.1001	1.6978e-07	PCLO
ENSG00000206579	8	56014949	56454613	5.0015	2.8442e-07	XKR4
ENSG00000172817	8	65500320	65711318	4.9796	3.1853e-07	CYP7B1
ENSG00000171045	8	143293441	143484601	4.7048	1.2706e-06	TSNARE1
ENSG00000147862	9	14081842	14398982	5.96	1.2611e-09	NFIB
ENSG00000175893	9	14611069	14693469	5.5796	1.2056e-08	ZDHHC21
ENSG00000185920	9	98205262	98279339	5.4765	2.1696e-08	PTCH1
ENSG00000156395	10	106400859	107024993	5.988	1.0622e-09	SORCS3
ENSG00000007372	11	31806340	31839509	5.2786	6.5102e-08	PAX6
ENSG00000156599	11	57435219	57468659	4.7481	1.0265e-06	ZDHHC5
ENSG00000213593	11	57480072	57508445	4.9023	4.7356e-07	TMX2
ENSG00000254462	11	57480077	57559058	4.6592	1.5869e-06	TMX2-CTNND1
ENSG00000211450	11	57508825	57510986	5.1273	1.4695e-07	C11orf31
ENSG00000168496	11	61560109	61564716	5.175	1.1398e-07	FEN1
ENSG00000134824	11	61560452	61634826	4.9004	4.782e-07	FADS2
ENSG00000149485	11	61567099	61596790	4.8625	5.7965e-07	FADS1
ENSG00000149294	11	112831997	113149158	7.2407	2.2315e-13	NCAM1
ENSG00000149292	11	113185251	113254266	5.2008	9.9225e-08	TTC12
ENSG00000170209	11	113258513	113271140	4.7491	1.0218e-06	ANKK1
ENSG00000149295	11	113280318	113346413	5.1451	1.3369e-07	DRD2
ENSG00000135090	12	118587606	118810750	4.8513	6.1331e-07	TAOK3
ENSG00000196498	12	124808961	125052135	5.1762	1.1323e-07	NCOR2
ENSG00000102572	13	99102455	99230194	4.8528	6.0851e-07	STK24
ENSG00000165379	14	42076773	42373752	4.7982	8.0049e-07	LRFN5
ENSG00000119596	14	75230069	75322244	5.3769	3.7879e-08	YLPM1
ENSG00000119608	14	75319736	75330537	5.3671	4.0011e-08	PROX2
ENSG00000119689	14	75348594	75370448	5.6379	8.6051e-09	DLST
ENSG00000166166	14	103995521	104003410	4.8134	7.418e-07	TRMT61A
ENSG00000140320	15	40731920	40760441	4.5848	2.2725e-06	BAHD1
ENSG00000051180	15	40986972	41024354	4.6807	1.4297e-06	RAD51
ENSG00000078328	16	6069095	7763340	5.4153	3.06e-08	RBFOX1
ENSG00000205078	16	77233294	77247112	4.618	1.9371e-06	SYCE1L
ENSG00000140945	16	82660408	83830204	5.0818	1.8689e-07	CDH13
ENSG00000263620	17	8054134	8066293	4.8445	6.3478e-07	RP11-599B13.6
ENSG00000220205	17	8062467	8066864	5.1057	1.6476e-07	VAMP2
ENSG00000179029	17	8076555	8079717	4.5916	2.1989e-06	TMEM107
ENSG00000187323	18	49866542	51057784	4.7101	1.238e-06	DCC
ENSG00000041353	18	52385091	52562747	5.3981	3.3676e-08	RAB27B
ENSG00000101017	20	44746911	44758502	5.005	2.7926e-07	CD40
ENSG00000183527	21	40546695	40555777	4.5557	2.611e-06	PSMG1
ENSG00000185658	21	40556102	40693485	5.3679	3.982e-08	BRWD1
ENSG00000205581	21	40714241	40721573	5.7758	3.8284e-09	HMGN1
ENSG00000182257	22	46445358	46450024	4.8348	6.6646e-07	C22orf26

### Sheet: S14 SMR Data Sources
Supplementary Table S14: Reference datasets used for summary-data based mendelian randomization (SMR).
Analysis	Source Study	Tissue	Sample size	Publication	Genotype	Probe assay	N probes analyzed
eQTL	eQTLGen	peripheral blood	31684	(Võsa et al., 2021)	SNP array	Expression Array and RNA-seq	19250
eQTL	BrainMeta v2*	brain cortex	2,865 (effective sample size: 2,443)	(Qi et al., 2022)	SNP array/WGS	Expression Array and RNA-seq	16744
pQTL	deCODE**	blood plasma	35559	(Ferkingstad et al., 2021)	SNP array/WGS	SOMAscan	4773
pQTL	ROS/MAP-Banner- MSBB	dPFC+/FC/dPFC/PG	366+70/151/ 135	(Wingo et al., 2022)	WGS	TMT isobaric labeling MS	7853
mQTL	Blood mQTL***	peripheral blood	1980	(McRae et al., 2018; Wu et al., 2018)	SNP array	Illumina Human Methylation 450 array	94338
mQTL	Brain mQTL****	dPFC/fetal brain	1160	(Qi et al., 2018)	SNP array	Illumina Human Methylation 450 array	436077
SOMAScan: Slow Off-Rate Modified Aptamer scan, WGS: Whole genome sequencing, ROS: Religious Orders Study, MAP: Rush Memory and Aging Project, MSBB: Mount Sinai NIH Neurobiobank
dPFC: dorsolateral prefrontal cortex,FC: Frontal Cortex, PG: parahippocampal gyrus, TMT: Tandem Mass Tag, MS: Mass Spectrometry
* This data is a meta-analysis of the GTEx brain, CMC, and ROS/MAP by using MeCS (Qi et al., 2018).
** One group of participants is from deCODE and the second group is from the Icelandic Cancer Project.
*** Meta-analysis of mQTL data from two independent cohorts: Brisbane System Genetics (BSGS) and Lothian Birth Cohorts (LBC).
**** Meta-analysis of mQTL data from three independent cohorts [Hanon et al., Jaffe et al. and ROS/MAP (Hannon et al., 2016; Jaffe et al., 2016; Ng et al., 2017)] by MeCS
1	Vosa, U. et al. Large-scale cis- and trans-eQTL analyses identify thousands of genetic loci and polygenic scores that regulate blood gene expression. Nat Genet 53, 1300-1310 (2021).
2	Qi, T. et al. Genetic control of RNA splicing and its distinct role in complex trait variation. Nature Genetics 54, 1355-1363 (2022).
3	Ferkingstad, E. et al. Large-scale integration of the plasma proteome with genetics and disease. Nat Genet 53, 1712-1721 (2021).
4	Wingo, T.S. et al. Shared mechanisms across the major psychiatric and neurodegenerative diseases. Nature Communications 13, 4314 (2022).
5	McRae, A.F. et al. Identification of 55,000 Replicated DNA Methylation QTL. Scientific Reports 8, 17605 (2018).
6	Wu, Y. et al. Integrative analysis of omics summary data reveals putative mechanisms underlying complex traits. Nature Communications 9, 918 (2018).
7	Qi, T. et al. Identifying gene targets for brain-related traits using transcriptomic and methylomic data from blood. Nature Communications 9, 2282 (2018).

### Sheet: S15 T-SMR Brain
Supplementary Table S15: Transcriptomic SMR in brain tissue. See Methods for details. HEIDI = HEterogeneity In Dependent Instruments test.
probeID	ProbeChr	Gene	Probe_bp	topSNP	topSNP_chr	topSNP_bp	A1	A2	Freq	b_GWAS	se_GWAS	p_GWAS	b_eQTL	se_eQTL	p_eQTL	b_SMR	se_SMR	p_SMR	p_HEIDI	nsnp_HEIDI	p'_SMR
ENSG00000186470.14	6	BTN3A2	26371968	rs71557332	6	26356853	T	C	0.112326	-0.0585772	0.0077	2.796e-14	-1.31059	0.0719381	3.69422e-74	0.0446953	0.00636686	2.21887e-12	0.00272308	20	0
ENSG00000183527.12	21	PSMG1	40551054	rs2836931	21	40546569	G	T	0.481113	-0.0271233	0.0048	1.598e-08	0.597634	0.0284186	3.5093e-98	-0.0453846	0.00831657	4.83903e-08	0.0446071	20	4.83903e-08
ENSG00000172817.4	8	CYP7B1	65605807	rs10112206	8	65611761	C	A	0.520875	0.02733	0.0047	6.067e-09	-0.47297	0.0307282	1.85157e-53	-0.0577839	0.0106227	5.3382e-08	0.35984	20	5.3382e-08
ENSG00000114904.13	3	NEK4	52773711	rs2251219	3	52584787	C	T	0.419483	-0.0278052	0.0048	6.924e-09	-0.553682	0.0367222	2.27495e-51	0.0502188	0.00928705	6.39454e-08	0.199343	20	6.39454e-08
ENSG00000124140.14	20	SLC12A5	44669559	rs2425752	20	44702120	T	C	0.260437	0.0301438	0.0053	1.289e-08	0.512225	0.0309003	1.02733e-61	0.0588489	0.0109391	7.46196e-08	0.384339	20	7.46196e-08
ENSG00000140564.13	15	FURIN	91419306	rs4702	15	91426560	G	A	0.437376	0.0263276	0.005	1.398e-07	-0.453567	0.0295492	3.56656e-53	-0.0580455	0.0116543	6.33845e-07	0.0872054	18	6.33845e-07
ENSG00000205581.11	21	HMGN1	40717907	rs2776311	21	40716885	G	A	0.404573	0.0272085	0.0047	7.079e-09	-0.272994	0.0289635	4.28224e-21	-0.0996669	0.0202045	8.10141e-07	0.122368	20	8.10141e-07
ENSG00000287014.1	12	AC087883.2	60603718	rs11173340	12	60539547	A	C	0.499006	-0.0263044	0.0047	2.185e-08	-0.331684	0.0324093	1.39308e-24	0.0793057	0.0161506	9.08928e-07	0.422575	20	9.08928e-07
ENSG00000272871.1	9	AL159169.2	14589429	rs10511594	9	14649846	T	C	0.432406	0.024465	0.0048	3.453e-07	0.52548	0.0310736	3.74573e-64	0.0465574	0.00954037	1.06063e-06	0.168887	20	1.06063e-06
ENSG00000172260.15	1	NEGR1	72304924	rs34579341	1	72745962	G	A	0.17992	-0.0364787	0.0062	4.013e-09	-0.383173	0.0434687	1.1975e-18	0.0952014	0.0194539	9.89597e-07	0.00931641	20	1.06221e-06
ENSG00000134851.13	4	TMEM165	56290844	rs7677952	4	56291479	T	C	0.342942	0.0244972	0.0048	3.333e-07	-0.542175	0.0325502	2.7116e-62	-0.0451831	0.00925949	1.06271e-06	0.632993	20	1.06271e-06
ENSG00000273919.1	13	AL450423.1	53952180	rs1443920	13	53939226	A	G	0.297217	0.0248552	0.0051	1.096e-06	-0.933697	0.0448419	2.73638e-96	-0.0266202	0.00560978	2.08178e-06	0.0807795	20	2.08178e-06
ENSG00000163938.17	3	GNL3	52721842	rs2590838	3	52622086	G	A	0.478131	0.0256475	0.0047	4.845e-08	0.405877	0.0324408	6.47607e-36	0.0631903	0.0126334	5.67839e-07	0.00252066	20	2.25274e-06
ENSG00000114902.14	3	SPCS1	52742068	rs4687547	3	52608949	T	C	0.419483	-0.0277565	0.0048	7.355e-09	0.225341	0.0275158	2.6224e-16	-0.123176	0.0260759	2.3156e-06	0.691613	20	2.3156e-06
ENSG00000119682.18	14	AREL1	75149980	rs17782683	14	75167706	A	G	0.468191	-0.0225492	0.0047	1.605e-06	0.674337	0.0285485	2.35712e-123	-0.033439	0.00711213	2.58013e-06	0.0306069	20	2.58013e-06
ENSG00000149485.19	11	FADS1	61581944	rs174537	11	61552680	T	G	0.348907	0.0236225	0.0049	1.429e-06	-0.630053	0.0338807	3.44782e-77	-0.0374929	0.00803422	3.06147e-06	0.419115	20	3.06147e-06

### Sheet: S16 P-SMR Brain
Supplementary Table S16: Proteomic SMR in brain tissue. See Methods for details. HEIDI = HEterogeneity In Dependent Instruments test.
probeID	ProbeChr	Gene	Probe_bp	topSNP	topSNP_chr	topSNP_bp	A1	A2	Freq	b_GWAS	se_GWAS	p_GWAS	b_eQTL	se_eQTL	p_eQTL	b_SMR	se_SMR	p_SMR	p_HEIDI	nsnp_HEIDI	p'_SMR
ENSG00000041353.RAB27B	18	RAB27B	52473919	rs3764512	18	52495324	T	G	0.2167	-0.0305179	0.0055	2.88e-08	-0.6219	0.0282848	3.83e-107	0.049072	0.00912114	7.45e-08	0.0195684	20	7.45e-08
ENSG00000114904.NEK4	3	NEK4	52774882	rs13082960	3	52785168	C	A	0.420477	-0.0280935	0.0048	4.83e-09	-0.5912	0.0605271	1.55e-22	0.0475195	0.00946511	5.15e-07	0.112261	20	5.15e-07
ENSG00000198561.CTNND1	11	CTNND1	57553866	rs2847308	11	57498232	C	T	0.313121	0.0262978	0.0049	8.01e-08	-0.3603	0.0289617	1.57e-35	-0.0729887	0.0148113	8.31e-07	0.102086	20	8.31e-07
ENSG00000176422.SPRYD4	12	SPRYD4	56863532	rs7302925	12	56861458	A	G	0.233598	0.0278027	0.0059	2.45e-06	0.5673	0.0425886	1.76e-40	0.0490089	0.0110318	8.89e-06	0.371163	16	8.89e-06
ENSG00000183527.PSMG1	21	PSMG1	40551236	rs7279497	21	40531306	T	C	0.482107	-0.0260028	0.0048	6.05e-08	0.3014	0.0391553	1.39e-14	-0.0862735	0.0194742	9.42e-06	0.0216405	20	9.42e-06
ENSG00000149294.NCAM1	11	NCAM1	112990577	rs7105462	11	112912048	G	A	0.449304	0.0373734	0.0051	2.33e-13	-0.173	0.0226062	1.97e-14	-0.216031	0.040816	1.2e-07	0.00012673	20	9.5e-06
ENSG00000085365.SCAMP1	5	SCAMP1	77716450	rs9293752	5	77798432	C	T	0.214712	-0.028781	0.006	1.61e-06	0.299	0.0309	3.8e-22	-0.0962574	0.0223972	1.73e-05	0.613676	20	1.73e-05

### Sheet: S17 M-SMR Brain
Supplementary Table S17: Methylomic SMR in brain tissue. See Methods for details. HEIDI = HEterogeneity In Dependent Instruments test.
probeID	ProbeChr	Gene	Probe_bp	topSNP	topSNP_chr	topSNP_bp	A1	A2	Freq	b_GWAS	se_GWAS	p_GWAS	b_eQTL	se_eQTL	p_eQTL	b_SMR	se_SMR	p_SMR	p_HEIDI	nsnp_HEIDI	p'_SMR
cg14345882	6	BTN3A2	26364793	rs9393714	6	26373740	T	G	0.110338	-0.057647	0.0077	7.07e-14	1.8134	0.0473725	0	-0.0317895	0.00432662	2.02e-13	0.00288019	20	7.02e-13
cg03597347	6	ZSCAN12L1	28058909	rs34832585	6	28150878	T	C	0.0725646	-0.0607772	0.0089	8.56e-12	2.04516	0.0551765	1e-300	-0.0297175	0.00442497	1.87e-11	0.036361	20	1.87e-11
cg16677399	6	cg16677399	28830902	rs3135293	6	28877247	C	T	0.0695825	-0.0597694	0.0093	1.3e-10	-2.05419	0.0554202	1e-300	0.0290963	0.00459488	2.41e-10	0.000782642	3	3.09e-09
cg12914966	6	cg12914966	28830789	rs3135293	6	28877247	C	T	0.0695825	-0.0597694	0.0093	1.3e-10	-2.05419	0.0554202	1e-300	0.0290963	0.00459488	2.41e-10	0.000682477	5	3.54e-09
cg19041857	6	cg19041857	27730383	rs200989	6	27816442	G	A	0.0874751	-0.0476125	0.008	2.66e-09	-1.90867	0.0514942	1e-300	0.0249453	0.00424508	4.2e-09	0.00716347	20	5.86e-09
cg25934064	3	NT5DC2	52569026	rs12489828	3	52567014	G	T	0.447316	0.0273576	0.0047	5.86e-09	-1.065	0.0282178	0	-0.0256879	0.00446532	8.78e-09	0.0756697	20	8.78e-09
cg20003638	20	SLC12A5	44687730	rs6131010	20	44724305	A	G	0.260437	0.0311719	0.0055	1.45e-08	1.37858	0.0371928	1e-300	0.0226116	0.00403599	2.11e-08	0.0316166	20	2.11e-08
cg20735041	3	MUSTN1	52869266	rs2245647	3	52862753	A	G	0.595427	0.0271668	0.0048	1.52e-08	1.08061	0.0286798	0	0.0251403	0.00449178	2.18e-08	0.0692251	20	2.18e-08
cg13177375	6	cg13177375	28864820	rs3130838	6	28866528	C	T	0.0695825	-0.0590698	0.0093	2.13e-10	1.84337	0.161415	3.32e-30	-0.0320445	0.00577294	2.84e-08	0.0856722	20	2.84e-08
cg16955166	18	RAB27B	52495633	rs3764512	18	52495324	T	G	0.2167	-0.0305179	0.0055	2.88e-08	1.33314	0.03503	0	-0.0228917	0.00416922	4e-08	0.0150628	20	4e-08
cg00903577	6	cg00903577	28831109	rs3135293	6	28877247	C	T	0.0695825	-0.0597694	0.0093	1.3e-10	-2.05419	0.0554202	1e-300	0.0290963	0.00459488	2.41e-10	4.05e-05	3	5.96e-08
cg23422866	8	TSNARE1	143326234	rs8180995	8	143326237	A	G	0.537773	0.0278691	0.0047	3.04e-09	0.640107	0.0399608	9.51e-58	0.0435381	0.00782945	2.69e-08	0.0043039	20	6.24e-08
cg01490894	6	cg01490894	26550804	rs6920256	6	26537801	A	G	0.119284	-0.0571721	0.0076	5.37e-14	0.512145	0.0655974	5.84e-15	-0.111633	0.0206072	6.05e-08	0.0091004	15	6.65e-08
cg09613507	7	TMEM106B	12269776	rs12669919	7	12271997	G	A	0.59841	-0.0277836	0.0048	7.11e-09	0.556853	0.0383923	1.14e-47	-0.0498941	0.00928092	7.62e-08	0.668519	20	7.62e-08
cg01016122	6	PSORS1C1	31082534	rs7750641	6	31129310	T	C	0.0854871	-0.0453494	0.0084	6.71e-08	1.80062	0.0485791	1e-300	-0.0251854	0.00471428	9.17e-08	0.126441	20	9.17e-08
cg11468993	6	CDSN	31082939	rs7750641	6	31129310	T	C	0.0854871	-0.0453494	0.0084	6.71e-08	1.80062	0.0485791	1e-300	-0.0251854	0.00471428	9.17e-08	0.220335	20	9.17e-08
cg17703048	11	cg17703048	133852993	rs73036087	11	133842361	A	G	0.212724	-0.0305038	0.0057	8.72e-08	-1.45069	0.0364767	0	0.021027	0.00396457	1.13e-07	0.146969	20	1.13e-07
cg20042908	11	cg20042908	133852938	rs73036087	11	133842361	A	G	0.212724	-0.0305038	0.0057	8.72e-08	-1.43801	0.0366393	0	0.0212125	0.00400048	1.14e-07	0.0432963	20	1.14e-07
cg13474488	9	cg13474488	26722560	rs67775442	9	26722558	A	G	0.164016	-0.0417929	0.0073	1.03e-08	0.775066	0.0593828	6.19e-39	-0.0539217	0.0102848	1.58e-07	0.180148	20	1.58e-07
cg25108566	6	H2AC13	27775657	rs200483	6	27774824	A	G	0.0864811	-0.0480436	0.008	1.91e-09	0.612155	0.057496	1.8e-26	-0.0784828	0.0150042	1.69e-07	0.668399	10	1.69e-07
cg18099408	3	STAB1	52552593	rs13081028	3	52555316	G	A	0.436382	0.024606	0.0047	1.65e-07	1.10212	0.0277543	0	0.022326	0.0043014	2.1e-07	0.0655797	20	2.1e-07
cg21112954	14	PROX2	75330798	rs929579	14	75330697	C	T	0.683897	0.0282925	0.005	1.53e-08	0.550564	0.0434725	9.28e-37	0.0513882	0.00994683	2.39e-07	0.164508	16	2.39e-07
cg15407638	14	MDGA2	47310377	rs2933203	14	47308491	T	C	0.514911	-0.0255649	0.0047	5.35e-08	1.21453	0.0327667	1e-300	-0.0210493	0.00391127	7.38e-08	0.00285316	20	2.59e-07
cg08322244	17	VAMP2	8066669	rs8066513	17	8066441	T	C	0.656064	0.0271819	0.0053	2.92e-07	1.10697	0.0288165	0	0.0245553	0.00483033	3.7e-07	0.0749392	20	3.7e-07
cg24153901	3	GLT8D1	52728804	rs8906	3	52739520	T	C	0.582505	0.0272	0.0048	1.46e-08	0.712189	0.061998	1.53e-30	0.0381921	0.00751521	3.74e-07	0.0236695	4	3.74e-07
cg05210804	6	ZBTB22	33282896	rs456261	6	33258443	A	G	0.511928	0.0250162	0.0049	3.3e-07	1.21456	0.0327676	1e-300	0.020597	0.00407249	4.25e-07	0.0102933	18	4.25e-07
cg06608359	6	cg06608359	28831300	rs3135293	6	28877247	C	T	0.0695825	-0.0597694	0.0093	1.3e-10	-0.824013	0.101187	3.84e-16	0.0725346	0.0143776	4.54e-07	1		4.54e-07

### Sheet: S18 Concordant T-SMR
Supplementary Table S18: Concordant transcriptomic SMR between brain and blood.
Gene	Posterior Probability	Chr	Start	Stop
AC005077.4	0.940716	7	75737752	75738081
AC006252.1	0.998602	3	?	?
BTN3A2	1	6	26365387	26378548
CLOCK	0.996058	4	56294068	56413076
FADS1	0.802671	11	61567097	61584529
FURIN	0.999946	15	91411885	91426687
GET1	0.984606	21	40752252	40800454
GLT8D1	0.997835	3	52728500	52740099
GLYCTK	0.999966	3	52321836	52329272
GNL3	0.999939	3	52719936	52728513
HMGN1	0.999956	21	40714241	40721047
KCTD21-AS1	0.986757	11	77850839	77885023
LINC02803	0.997695	1	175873898	175889649
NEGR1	0.99653	1	71868625	72748533
NEK4	0.999963	3	52744796	52804965
PCCB	0.811649	3	135969167	136056737
PTCH1	0.999074	9	98205264	98279247
RABAC1	0.978117	19	42460833	42463530
SCAMP1	0.856406	5	77656339	77776562
SPCS1	0.991723	3	52739792	52742198
SRD5A3	0.866432	4	56212388	56239267
SYCE1L	0.923291	16	77233349	77246976
ZDHHC5	0.999542	11	57435223	57468659
ZKSCAN7	0.89728	3	44596667	44624975
ZNF304	0.970782	19	57862645	57871266
ZNF501	0.973025	3	44771098	44778575
ZNF502	0.979176	3	44754135	44765323
ZNF602P	0.995165	6	28083427	28083998
ZSCAN16-AS1	0.993057	6	28089573	28105094

### Sheet: S19 Concordant M-SMR
Supplementary Table S19: Concordant transcriptomic SMR between brain and blood.
Gene	Posterior Probability	Chr	Start	Stop	Other_gene_name
ACVR2A	0.818416	2	148602086	148688396	ACVR2A
ADK	0.99986	10	75910943	76469061	ADK
ALG8	0.903071	11	77811988	77850699	ALG8
AMIGO3	0.870255	3	49754267	49757238	AMIGO3
ANKK1	0.978017	11	113258513	113271140	ANKK1
ANKRD9	0.956771	14	102973179	102976128	ANKRD9
AS3MT	0.990471	10	104629183	104661656	AS3MT
ASS1	0.991803	9	133320094	133376661	ASS1
ATP6V0E1	0.999186	5	172410763	172461900	ATP6V0E1
BRWD1	0.987417	21	40556102	40685745	BRWD1
BTN3A2	1	6	26365387	26378548	BTN3A2
C11orf31	0.999778	11	57508722	57510883	C11orf31
C11orf51	0.95245	11	71817418	71823826	ANAPC15
C15orf57	0.934514	15	40824083	40857252	C15orf57
C17orf44	0.943192	17	8123948	8127361	LINC00324
C17orf68	0.924897	17	8224815	8248058	CTC1
C1orf203	0.987868	1	116935487	116961244	ATP1A1-AS1
C3orf23	0.973965	3	44379621	44450940	TCAIM
C3orf77	0.999243	3	44283378	44373590	TOPAZ1
C7orf59	0.976083	7	99746541	99751826	LAMTOR4
CD8A	0.829114	2	87011728	87035519	CD8A
CDK14	0.998451	7	90225681	90839905	CDK14
CDSN	0.999987	6	31082865	31088252	CDSN
CER1	0.999259	9	14719731	14722715	CER1
cg00449189	0.882182	22	22011008	22011008	cg00449189
cg00801339	0.964796	3	14593796	14593796	cg00801339
cg00856041	0.999496	6	27798455	27798455	cg00856041
cg01144436	0.930107	11	17743946	17743946	cg01144436
cg01299774	0.922551	5	565934	565934	cg01299774
cg02259324	0.999998	15	78111196	78111196	cg02259324
cg02466801	0.828938	2	237067469	237067469	cg02466801
cg02532538	0.994873	17	33787739	33787739	cg02532538
cg03039002	0.944098	13	53776259	53776259	cg03039002
cg03891268	0.999327	3	195920019	195920019	cg03891268
cg04055490	0.998908	17	8059012	8059012	cg04055490
cg04405704	0.99153	6	31369119	31369119	cg04405704
cg04525683	0.947239	14	71290144	71290144	cg04525683
cg05006813	0.99972	5	120069936	120069936	cg05006813
cg05468064	0.997286	22	46423449	46423449	cg05468064
cg05828992	0.99318	7	140732689	140732689	cg05828992
cg06123807	0.975231	7	2761760	2761760	cg06123807
cg06128999	0.972776	16	77247126	77247126	cg06128999
cg06208288	0.97997	1	58858074	58858074	cg06208288
cg06471872	0.941983	6	451298	451298	cg06471872
cg06667732	0.930444	6	27390647	27390647	cg06667732
cg07316846	0.93352	2	105484694	105484694	cg07316846
cg08027265	0.961965	7	2291960	2291960	cg08027265
cg08324612	0.960814	8	1030521	1030521	cg08324612
cg08564522	0.986037	19	42440079	42440079	cg08564522
cg08626625	0.882226	6	33129765	33129765	cg08626625
cg09501821	0.966597	15	67356387	67356387	cg09501821
cg09660878	0.911235	5	77142695	77142695	cg09660878
cg10335660	0.999024	4	8666871	8666871	cg10335660
cg11079354	0.920372	6	27740361	27740361	cg11079354
cg11649665	0.865206	12	34464939	34464939	cg11649665
cg11990419	0.987915	11	31841155	31841155	cg11990419
cg12122877	0.996459	11	120857123	120857123	cg12122877
cg12526091	0.951132	12	58245042	58245042	cg12526091
cg13177375	0.999922	6	28864820	28864820	cg13177375
cg13331196	0.87505	10	88295591	88295591	cg13331196
cg13602274	0.980256	6	37667518	37667518	cg13602274
cg14123750	0.918933	13	114318492	114318492	cg14123750
cg14159747	0.999634	11	113255604	113255604	cg14159747
cg14310225	0.939888	6	33125832	33125832	cg14310225
cg14328523	0.91586	9	35036350	35036350	cg14328523
cg14476852	0.858968	8	8506370	8506370	cg14476852
cg14539532	0.981735	19	42440113	42440113	cg14539532
cg14823544	0.987434	13	53775958	53775958	cg14823544
cg15108727	0.955374	5	3104873	3104873	cg15108727
cg15541170	0.999644	2	238224257	238224257	cg15541170
cg15627871	0.94592	3	117321806	117321806	cg15627871
cg15867125	0.912951	14	77624538	77624538	cg15867125
cg16135936	0.999987	14	98629292	98629292	cg16135936
cg16479474	0.924499	6	28041457	28041457	cg16479474
cg16491960	0.937441	7	56297490	56297490	cg16491960
cg18884388	0.960864	7	190334	190334	cg18884388
cg19364021	0.854836	13	53776396	53776396	cg19364021
cg19497998	0.820537	6	26595126	26595126	cg19497998
cg19584235	0.963861	14	22362410	22362410	cg19584235
cg19633863	0.964834	9	98981433	98981433	cg19633863
cg19753675	0.926837	2	237079122	237079122	cg19753675
cg20462096	0.871255	19	29896282	29896282	cg20462096
cg20933634	0.980428	6	27740509	27740509	cg20933634
cg21350413	0.887701	6	26577414	26577414	cg21350413
cg22103003	0.992071	7	75702603	75702603	cg22103003
cg22663389	0.999889	17	57929274	57929274	cg22663389
cg22700015	0.999517	1	228743131	228743131	cg22700015
cg22906224	0.990266	7	99728672	99728672	cg22906224
cg22928386	0.919667	2	105484508	105484508	cg22928386
cg22955778	0.999867	6	27798556	27798556	cg22955778
cg23627948	0.998567	7	2760692	2760692	cg23627948
cg23779604	0.998529	7	2760784	2760784	cg23779604
cg24165747	0.986898	19	42440198	42440198	cg24165747
cg24853438	0.92566	5	77139492	77139492	cg24853438
cg25007422	0.999882	14	97211894	97211894	cg25007422
cg25024035	0.969856	6	33117437	33117437	cg25024035
cg25438517	0.921372	5	77146796	77146796	cg25438517
cg26056498	0.94264	8	1030319	1030319	cg26056498
cg26157309	0.99422	8	1357493	1357493	cg26157309
cg26694437	0.937471	6	27390845	27390845	cg26694437
cg27106204	0.988549	7	40905203	40905203	cg27106204
cg27179866	0.973191	6	27740120	27740120	cg27179866
CHI3L2	0.999945	1	111770281	111786062	CHI3L2
CLEC3B	0.987245	3	45067759	45077563	CLEC3B
CLOCK	0.981212	4	56294068	56413076	CLOCK
CNMD	0.851622	13	53277399	53313955	CNMD
CNNM2	0.928995	10	104678075	104838344	CNNM2
CRIP3	0.99999	6	43273211	43277005	CRIP3
CTDSP2	0.991485	12	58213710	58240747	CTDSP2
CTSA	0.897934	20	44519591	44527459	CTSA
CYP11B1	0.930432	8	143953773	143961236	CYP11B1
CYP7B1	0.940956	8	65508529	65711348	CYP7B1
DAXX	0.913397	6	33286335	33290793	DAXX
DNAH1	0.98224	3	52350335	52434513	DNAH1
FADS1	0.999518	11	61567097	61584529	FADS1
FADS2	0.989677	11	61583675	61634826	FADS2
FAM135B	0.92553	8	139142266	139509065	FAM135B
FAM168B	0.847112	2	131805449	131851033	FAM168B
FAM82A2	0.958873	17	41028085	41047452	FAM82A2
FCER1G	0.947824	1	161185087	161189038	FCER1G
FCHSD1	0.879283	5	141018869	141030986	FCHSD1
FGFR2	0.81634	10	123237844	123357972	FGFR2
FMNL2	0.847514	2	153191684	153506348	FMNL2
FRK	0.870024	6	116262691	116397360	FRK
GATAD2B	0.901433	1	153777201	153895451	GATAD2B
GLT8D1	0.999121	3	52728500	52740099	GLT8D1
GNA12	0.878336	7	2767739	2883963	GNA12
GNL3	0.992505	3	52719936	52728513	GNL3
GPC2	0.890171	7	99767229	99774990	GPC2
GRIA1	0.988999	5	152870084	153193429	GRIA1
H2AC13	0.999994	6	27775951	27776445	H2AC13
HDGF	0.970057	1	156711899	156722240	HDGF
HIVEP2	0.96997	6	143072604	143267495	HIVEP2
HLA-C	0.807317	6	31236526	31239913	HLA-C
HMGN1	0.963613	21	40714241	40721047	HMGN1
ITIH1	0.987853	3	52811602	52826084	ITIH1
ITIH3	0.971099	3	52828784	52843025	ITIH3
KDM6B	0.921528	17	7737521	7758118	KDM6B
LDB3	0.988224	10	88426542	88495829	LDB3
LHFPL2	0.923722	5	77781038	77944648	LHFPL2
LOC285074	0.86871	2	87030675	87076413	LOC285074
LOC651250	0.968511	17	59340973	59303363	LRRC37A16P
MAGI1	0.977749	3	65339200	66024511	MAGI1
MAML3	0.829149	4	140637545	141075233	MAML3
MARK3	0.999952	14	103851701	103970168	MARK3
MDGA2	1	14	47308826	48144157	MDGA2
MDH2	0.942741	7	75677182	75696826	MDH2
MED19	0.987105	11	57471182	57479804	MED19
MIR212	0.999991	17	1953565	1953674	MIR212
MLN	0.997103	6	33762449	33771793	MLN
MUSTN1	0.999947	3	52867131	52869235	MUSTN1
MVK	0.954951	12	110011500	110035071	MVK
MYH15	0.995474	3	108099216	108248169	MYH15
NCAM1	0.999971	11	112831969	113149158	NCAM1
NEK4	0.997058	3	52744796	52804965	NEK4
NISCH	0.998456	3	52489524	52527088	NISCH
NKX2-6	0.971354	8	23559964	23564111	NKX2-6
NLGN1	0.980103	3	173115570	174004434	NLGN1
NPM1	0.990585	5	170814652	170837888	NPM1
NT5DC2	0.999987	3	52558385	52569093	NT5DC2
OSCAR	0.926768	19	54597933	54604159	OSCAR
PAX6	0.984598	11	31806340	31839509	PAX6
PCDHA1	0.999133	5	140165876	140391929	PCDHA1
PES1	0.997989	22	30972612	31003000	PES1
PGPEP1	0.999997	19	18451397	18480763	PGPEP1
PHF10	0.998531	6	170104001	170124106	PHF10
PHGR1	0.937842	15	40643234	40648635	PHGR1
PLEKHO1	0.86659	1	150122170	150131825	PLEKHO1
POM121L2	0.913428	6	27276842	27280011	POM121L2
PPARGC1B	0.99699	5	149109815	149234585	PPARGC1B
PRCC	0.999992	1	156737274	156770609	PRCC
PROX2	0.999952	14	75319736	75330562	PROX2
PSMC3	0.902018	11	47440320	47448024	PSMC3
PSORS1C1	0.851712	6	31082608	31107869	PSORS1C1
PTCH1	0.999609	9	98205264	98279247	PTCH1
PTPN13	0.882696	4	87515468	87736332	PTPN13
RAB27B	0.998756	18	52385097	52562747	RAB27B
RABAC1	0.885899	19	42460833	42463530	RABAC1
RASGRP1	0.955537	15	38780302	38857661	RASGRP1
RBP4	0.986089	10	95351593	95361101	RBP4
RUNX1T1	0.902212	8	92967195	93115454	RUNX1T1
SEMA6C	0.999455	1	151104161	151119146	SEMA6C
SLC12A5	0.988782	20	44650329	44688789	SLC12A5
SLC7A1	0.814803	13	30083551	30169825	SLC7A1
SMPD4	0.861335	2	130908965	130940323	SMPD4
SNF8	0.853931	17	47007458	47022484	SNF8
SPPL3	0.82716	12	121200313	121342155	SPPL3
STAB1	0.997524	3	52529354	52558512	STAB1
STAG3	0.919025	7	99775186	99812010	STAG3
STK24	0.992501	13	99102455	99229396	STK24
SYT2	0.998533	1	202559724	202679551	SYT2
TAPBP	0.998209	6	33267471	33282164	TAPBP
THRSP	0.962523	11	77774907	77779403	THRSP
TLR9	0.981589	3	52255096	52260179	TLR9
TMEM106B	0.99997	7	12250848	12276890	TMEM106B
TMEM107	0.990561	17	8076296	8079723	TMEM107
TMEM108	0.859297	3	132757171	133116619	TMEM108
TMEM42	0.847762	3	44903408	44907156	TMEM42
TRIM31	0.999756	6	30070674	30080867	TRIM31
TRMT61A	0.993515	14	103995509	104003410	TRMT61A
TSNARE1	0.999539	8	143293441	143484543	TSNARE1
TTC12	0.847464	11	113185251	113244345	TTC12
UBN1	0.822997	16	4896666	4932363	UBN1
USP35	0.976495	11	77899858	77925757	USP35
VAMP2	0.998946	17	8062465	8066293	VAMP2
VPS33A	0.947083	12	122714111	122751068	VPS33A
YLPM1	0.999869	14	75230025	75304013	YLPM1
ZBTB22	0.999731	6	33282182	33285719	ZBTB22
ZC3H7B	0.949442	22	41697507	41756151	ZC3H7B
ZNF167	0.942303	3	44596685	44624975	ZNF167
ZNF193	0.966677	6	28193053	28201265	ZSCAN9
ZNF318	0.849519	6	43303808	43337181	ZNF318
ZNF389	0.993024	6	28129539	28137373	ZKSCAN8P1
ZNF501	0.967275	3	44771098	44778575	ZNF501
ZNF502	0.97576	3	44754135	44765323	ZNF502
ZSCAN12L1	0.999999	6	28058585	28063493	ZSCAN12P1

### Sheet: S20 Expanded Gene List
Supplementary Table S20: This table includes an expanded set of 151 genes associated with ANX susceptibility. Starting with the 91 significant associations from MAGMA, we added genes supported by joint T-SMR or joint M-SMR with posterior probability > 0.95. We annotated these using additional support from P-SMR, eQTL, and HiC data. * indicates significan association (support) from that data source. NA means that data source was not available. Score = the sum of signifcant data sources.
GENE	CHR	START	STOP	ZSTAT	MAGMA P-value	MAGMA	T-SMR	M-SMR	P-SMR	eQTL	HiC	Score
NEGR1	1	71861623	72748417	3.7164	0.00010104		*			*	*	3
CHI3L2	1	111770281	111786062	2.753	0.0029522			*		NA	NA	1
ATP1A1-AS1	1	116935487	116961244	NA	NA			*		NA	NA	1
SEMA6C	1	151104161	151119146	3.6158	0.00014971			*		NA	NA	1
HDGF	1	156711899	156722240	2.5446	0.0054694			*		NA	NA	1
PRCC	1	156737274	156770609	2.3791	0.0086785			*		NA	NA	1
SYT2	1	202559724	202679551	0.064767	0.47418			*		NA	NA	1
CNTNAP5	2	124782864	125672864	6.0839	5.8644e-10	*	*				*	3
TOPAZ1	3	44283378	44373590	4.5576	2.5872e-06	*				*	*	3
TCAIM	3	44379621	44450940	4.4984	3.4228e-06			*		*	*	3
ZKSCAN7	3	44596685	44624975	3.9139	4.5405e-05		*			*	*	3
ZNF502	3	44754135	44765323	3.6222	0.00014608		*	*		*	*	4
ZNF501	3	44771088	44778575	2.9804	0.0014396		*	*		*	*	4
CLEC3B	3	45067759	45077563	-0.49698	0.6904			*				1
TLR9	3	52255096	52260179	2.6676	0.0038197			*			*	2
GLYCTK	3	52321105	52329272	3.2331	0.0006122		*			*	*	3
DNAH1	3	52350335	52434513	1.3972	0.08117					*	*	3
NISCH	3	52489524	52527088	0.56793	0.28504					*	*	3
STAB1	3	52529354	52558511	5.5655	1.3072e-08	*		*		*	*	4
NT5DC2	3	52558386	52569070	5.4482	2.5437e-08	*		*		*	*	4
SCZM4	3	52568029	52613253	5.4229	2.9316e-08	*				*	*	3
PBRM1	3	52579368	52719933	5.5037	1.8599e-08	*				*	*	3
GNL3	3	52715172	52728508	5.3349	4.7786e-08	*	*	*		*	*	5
GLT8D1	3	52728505	52740048	5.5281	1.6186e-08	*	*	*		*	*	5
SPCS1	3	52738971	52742182	5.3665	4.0146e-08	*	*					2
NEK4	3	52744800	52804965	5.6445	8.2826e-09	*	*	*	*	*		5
ITIH1	3	52811603	52826078	5.1487	1.3112e-07	*		*		*	*	4
ITIH3	3	52828784	52843025	5.1123	1.5913e-07	*		*		*	*	4
ITIH4	3	52846991	52865495	5.471	2.238e-08	*				*	*	3
RP5-966M1.6	3	52847298	52869745	5.4794	2.1333e-08	*				*	*	3
MUSTN1	3	52867130	52869235	5.7641	4.1037e-09	*		*			*	3
TMEM110-MUSTN1 (STIMATE-MUSTN1)	3	52867137	52931578	5.3026	5.7084e-08	*						1
TMEM110 (STIMATE)	3	52870235	52931612	5.2531	7.4797e-08	*				*	*	3
MAGI1	3	65339200	66024511	3.9944	3.2432e-05			*		NA	NA	1
FOXP1	3	71003844	71633140	4.959	3.5431e-07	*				NA	NA	1
MYH15	3	108099216	108248169	2.2918	0.010959			*		NA	NA	1
LSAMP	3	115521235	117716095	4.8504	6.1592e-07	*				NA	NA	1
RSRC1	3	157823644	158263519	4.7852	8.5396e-07	*				NA	NA	1
NLGN1	3	173115570	174004434	1.5966	0.055179			*		NA	NA	1
TMEM165	4	56262124	56319564	4.6052	2.0599e-06	*				NA	NA	1
CLOCK	4	56294070	56413305	4.9833	3.1262e-07	*	*	*		NA	NA	3
MAML3	4	140637907	141075338	5.1512	1.2944e-07	*				NA	NA	1
FBXL17	5	107194736	107717799	4.5547	2.6229e-06	*				*		2
PCDHA1	5	140165876	140391929	3.0728	0.0010603			*		NA	NA	1
PPARGC1B	5	149109815	149234585	1.8923	0.029226			*		NA	NA	1
GRIA1	5	152870084	153193429	2.5225	0.0058255			*		NA	NA	1
NPM1	5	170814652	170837888	4.0663	2.3887e-05			*		NA	NA	1
ATP6V0E1	5	172410763	172461900	1.3628	0.086466			*		NA	NA	1
BTN3A2	6	26365387	26378546	7.6153	1.3156e-14	*	*	*		*	*	5
BTN2A1	6	26458150	26476849	6.5951	2.1248e-11	*				*	*	3
BTN1A1	6	26501449	26510650	5.3035	5.6809e-08	*					*	2
ABT1	6	26597180	26600278	4.6231	1.8898e-06	*				*	*	3
H2AC13	6	27775951	27776445	NA	NA			*				1
HIST1H2BN	6	27806323	27823487	5.963	1.2382e-09	*						1
HIST1H2AL	6	27833034	27833606	5.4937	1.9684e-08	*						1
HIST1H1B	6	27834570	27835359	6.0388	7.7629e-10	*					*	2
HIST1H3I	6	27839623	27840099	4.6542	1.626e-06	*					*	2
HIST1H4L	6	27840926	27841289	6.3546	1.045e-10	*				*	*	3
HIST1H3J	6	27858093	27860884	5.1881	1.0621e-07	*					*	2
OR2B2	6	27878963	27880174	6.7659	6.6241e-12	*					*	2
ZSCAN16	6	28092338	28097860	4.7634	9.5169e-07	*	*			*	*	4
ZKSCAN8	6	28109688	28127250	4.8492	6.197e-07	*				*	*	3
ZKSCAN4	6	28212401	28227011	5.2504	7.589e-08	*				*	*	3
PGBD1	6	28249314	28270326	4.7963	8.0821e-07	*				*	*	3
GABBR1	6	29523406	29601753	5.6128	9.9556e-09	*				*	*	3
TRIM31	6	30070674	30080867	NA	NA			*		NA	NA	1
CDSN	6	31082865	31088252	NA	NA			*		NA	NA	1
WDR46	6	33246885	33257304	4.6988	1.3085e-06	*				*	*	3
PFDN6	6	33257079	33266178	5.5678	1.2896e-08	*					*	2
RGL2	6	33259431	33267101	4.7211	1.1731e-06	*					*	2
TAPBP	6	33267471	33282164	4.9694	3.3581e-07	*		*		*	*	4
ZBTB22	6	33282183	33285719	4.7202	1.1781e-06	*		*		*	*	4
DAXX	6	33286335	33297046	5.3819	3.6858e-08	*		*		*	*	4
MLN	6	33762449	33771793	1.8454	0.032486			*				1
CRIP3	6	43273211	43277005	2.3305	0.0098894			*		NA	NA	1
SNAP91	6	84262599	84419410	4.6954	1.3306e-06	*						1
HIVEP2	6	143072604	143267495	3.9851	3.372e-05			*		*	*	3
PHF10	6	170104001	170124106	1.8431	0.032659			*		NA	NA	1
TMEM106B	7	12250867	12282993	5.5137	1.7568e-08	*		*		*	*	4
PCLO	7	82383329	82792246	5.1001	1.6978e-07	*					*	2
CDK14	7	90225681	90839905	2.8199	0.0024019			*		NA	NA	1
LAMTOR4	7	99746541	99751826	2.6767	0.003717			*		NA	NA	1
NKX2-6	8	23559964	23564111	1.2693	0.10216			*		NA	NA	1
XKR4	8	56014949	56454613	5.0015	2.8442e-07	*				NA	NA	1
CYP7B1	8	65500320	65711318	4.9796	3.1853e-07	*		*		*	*	4
TSNARE1	8	143293441	143484601	4.7048	1.2706e-06	*		*		*	*	4
NFIB	9	14081842	14398982	5.96	1.2611e-09	*					*	2
ZDHHC21	9	14611069	14693469	5.5796	1.2056e-08	*				*	*	3
CER1	9	14719731	14722715	-0.031395	0.51252			*		*	*	3
PTCH1	9	98205262	98279339	5.4765	2.1696e-08	*	*	*		*	*	5
ASS1	9	133320094	133376661	1.25	0.10566			*		NA	NA	1
ADK	10	75910943	76469061	0.20515	0.41873			*		NA	NA	1
LDB3	10	88426542	88495829	2.8865	0.0019479			*		NA	NA	1
RBP4	10	95351593	95361101	1.3451	0.089296			*		NA	NA	1
AS3MT	10	104629183	104661656	4.1208	1.8877e-05			*				1
SORCS3	10	106400859	107024993	5.988	1.0622e-09	*				*	*	3
PAX6	11	31806340	31839509	5.2786	6.5102e-08	*		*		*	*	4
ZDHHC5	11	57435219	57468659	4.7481	1.0265e-06	*	*			*	*	4
MED19	11	57471182	57479804	3.9392	4.0875e-05			*				1
TMX2	11	57480072	57508445	4.9023	4.7356e-07	*					*	2
TMX2-CTNND1	11	57480077	57559058	4.6592	1.5869e-06	*			*		*	3
C11orf31	11	57508825	57510986	5.1273	1.4695e-07	*		*			*	3
FEN1	11	61560109	61564716	5.175	1.1398e-07	*						1
FADS2	11	61560452	61634826	4.9004	4.782e-07	*		*		*	*	4
FADS1	11	61567099	61596790	4.8625	5.7965e-07	*	*	*		*		4
ANAPC15	11	71817418	71823826	2.4843	0.0064908			*		NA	NA	1
THRSP	11	77774907	77779403	2.7292	0.0031747			*		NA	NA	1
KCTD21(-AS)	11	77882295	77899868	0.87828	0.1899		*			NA	NA	1
USP35	11	77899858	77925757	-0.44622	0.67228			*		NA	NA	1
NCAM1	11	112831997	113149158	7.2407	2.2315e-13	*		*	*	*	*	5
TTC12	11	113185251	113254266	5.2008	9.9225e-08	*					*	2
ANKK1	11	113258513	113271140	4.7491	1.0218e-06	*						1
DRD2	11	113280318	113346413	5.1451	1.3369e-07	*						1
CTDSP2	12	58213710	58240747	4.0791	2.2605e-05			*				1
MVK	12	110011500	110035071	1.7694	0.038414			*		NA	NA	1
TAOK3	12	118587606	118810750	4.8513	6.1331e-07	*						1
NCOR2	12	124808961	125052135	5.1762	1.1323e-07	*				NA	NA	1
STK24	13	99102455	99230194	4.8528	6.0851e-07	*		*		*	*	4
LRFN5	14	42076773	42373752	4.7982	8.0049e-07	*				*	*	3
MDGA2	14	47308826	48144157	1.5369	0.062153			*		*		2
YLPM1	14	75230069	75322244	5.3769	3.7879e-08	*		*			*	3
PROX2	14	75319736	75330537	5.3671	4.0011e-08	*		*		*	*	4
DLST	14	75348594	75370448	5.6379	8.6051e-09	*				*	*	3
ANKRD9	14	102973179	102976128	1.1043	0.13473			*		NA	NA	1
MARK3	14	103851701	103970168	4.2053	1.3036e-05			*		NA	NA	1
TRMT61A	14	103995521	104003410	4.8134	7.418e-07	*		*		NA	NA	2
RASGRP1	15	38780302	38857661	3.809	6.9769e-05			*		NA	NA	1
BAHD1	15	40731920	40760441	4.5848	2.2725e-06	*				NA	NA	1
RAD51	15	40986972	41024354	4.6807	1.4297e-06	*				NA	NA	1
FURIN	15	91411822	91426688	4.0727	2.3237e-05		*			NA	NA	1
RBFOX1	16	6069095	7763340	5.4153	3.06e-08	*				NA	NA	1
SYCE1L	16	77233294	77247112	4.618	1.9371e-06	*	*			*		3
CDH13	16	82660408	83830204	5.0818	1.8689e-07	*				NA	NA	1
MIR212	17	1953565	1953674	NA	NA			*		NA	NA	1
RP11-599B13.6	17	8054134	8066293	4.8445	6.3478e-07	*					*	2
VAMP2	17	8062467	8066864	5.1057	1.6476e-07	*		*		*	*	4
TMEM107	17	8076555	8079717	4.5916	2.1989e-06	*		*		*		2
FAM82A2 (RMDN3 - ch15?)	17	41028085	41047452	NA	NA			*		NA	NA	1
LOC651250 (LRRC37A16P)	17	59340973	59303363	NA	NA			*		NA	NA	1
DCC	18	49866542	51057784	4.7101	1.238e-06	*						1
RAB27B	18	52385091	52562747	5.3981	3.3676e-08	*		*	*	*	*	5
PGPEP1	19	18451397	18480763	1.0309	0.1513			*		NA	NA	1
ZNF304	19	57862675	57871266	3.9861	3.3582e-05		*	*		NA	NA	2
SLC12A5	20	44650329	44688789	2.5176	0.0059081			*		*	*	3
CD40	20	44746911	44758502	5.005	2.7926e-07	*				*	*	3
PSMG1	21	40546695	40555777	4.5557	2.611e-06	*				*	*	3
BRWD1	21	40556102	40693485	5.3679	3.982e-08	*		*		*	*	4
HMGN1	21	40714241	40721573	5.7758	3.8284e-09	*	*	*		*	*	5
GET1 (WRB)	21	40752170	40800454	4.0304	2.7839e-05		*			*	*	3
PES1	22	30972612	31003000	2.9007	0.0018614			*				1
C22orf26	22	46445358	46450024	4.8348	6.6646e-07	*						1

### Sheet: S21 Gene Sets
Supplementary Table S21: Using the result of the gene-based analysis (gene level p-values), competitive gene-set analysis was performed with default parameters: 15,496 gene sets were tested for association. Gene sets were obtained from MSigDB v7.0 (see www.gsea-msigdb.org for details) including ‘Curated gene sets’ consisting of nine data resources including KEGG, Reactome, and BioCarta, and ‘GO terms’ consisting of three categories (biological processes, cellular components, and molecular functions). The table is truncated at P = 0.001 for viewing convenience.
FULL_NAME	NGENES	BETA	BETA_STD	SE	P
DAWSON_METHYLATED_IN_LYMPHOMA_TCL1	57	0.66271	0.03674	0.14588	2.7932e-06
GOCC_TRNA_METHYLTRANSFERASE_COMPLEX	6	1.5741	0.028352	0.39235	3.0229e-05
GOBP_COMMISSURAL_NEURON_AXON_GUIDANCE	11	1.2705	0.030979	0.32742	5.2387e-05
GOCC_GABA_ERGIC_SYNAPSE	76	0.41448	0.026519	0.11117	9.6668e-05
GOCC_NEURON_PROJECTION_MEMBRANE	57	0.50195	0.027828	0.13537	0.00010475
GOBP_TUBE_LUMEN_CAVITATION	4	2.0583	0.030272	0.56502	0.00013519
GOBP_CENTRAL_NERVOUS_SYSTEM_NEURON_DIFFERENTIATION	167	0.27398	0.025921	0.075539	0.00014383
GOBP_CHROMATIN_ORGANIZATION	555	0.13766	0.02349	0.038379	0.00016778
GOBP_NUCLEOBASE_CATABOLIC_PROCESS	10	1.0848	0.025222	0.30625	0.00019891
RODRIGUES_THYROID_CARCINOMA_ANAPLASTIC_UP	661	0.12448	0.023112	0.035534	0.00023056
REACTOME_TRANSCRIPTIONAL_REGULATION_BY_MECP2	58	0.45508	0.025449	0.13005	0.00023391
IKEDA_MIR30_TARGETS_DN	24	0.79712	0.0287	0.23022	0.0002683
MIKKELSEN_MEF_HCP_WITH_H3K27ME3	566	0.14302	0.024637	0.041385	0.0002751
GOCC_POSTSYNAPTIC_DENSITY_MEMBRANE	96	0.32999	0.023717	0.09621	0.00030264
KIM_BIPOLAR_DISORDER_OLIGODENDROCYTE_DENSITY_CORR_UP	626	0.11851	0.021434	0.03495	0.00034933
GOCC_CHROMATIN	1181	0.094156	0.023024	0.027879	0.00036686
GOBP_NEURON_PROJECTION_GUIDANCE	210	0.23084	0.024462	0.068553	0.00038033
GOCC_DENDRITE_MEMBRANE	38	0.54789	0.024813	0.16277	0.00038213
GOBP_GANGLIOSIDE_BIOSYNTHETIC_PROCESS_VIA_LACTOSYLCERAMIDE	6	1.1515	0.02074	0.34571	0.0004339
CUI_TCF21_TARGETS_UP	35	0.51538	0.022402	0.15625	0.00048718
GOBP_PYRIMIDINE_NUCLEOBASE_CATABOLIC_PROCESS	8	1.0833	0.022529	0.33376	0.00058703
GOMF_TRANSCRIPTION_FACTOR_BINDING	558	0.12783	0.02187	0.039699	0.00064208
GOBP_EPIGENETIC_REGULATION_OF_GENE_EXPRESSION	156	0.22802	0.020856	0.071239	0.00068674
ROSTY_CERVICAL_CANCER_PROLIFERATION_CLUSTER	135	0.24325	0.02071	0.076448	0.00073287
GOBP_CENTRAL_NERVOUS_SYSTEM_DEVELOPMENT	985	0.097227	0.021835	0.03069	0.00076888
REACTOME_G2_PHASE	5	1.1327	0.018625	0.35847	0.00079037
BIOCARTA_FLUMAZENIL_PATHWAY	8	1.0741	0.022337	0.34019	0.00079769
REACTOME_MATURATION_OF_PROTEIN_3A	9	1.0104	0.022286	0.32197	0.00085176
GOCC_EXOCYTIC_VESICLE	208	0.19299	0.020354	0.06197	0.00092374
GRAESSMANN_APOPTOSIS_BY_DOXORUBICIN_DN	1653	0.07159	0.020426	0.022992	0.00092554
GOCC_AXON	596	0.12172	0.021498	0.039104	0.00092874
GOCC_PRESYNAPSE	528	0.12612	0.021007	0.040715	0.00097666

### Sheet: S22 Drug Classes
Supplementary Table S22: we conducted gene-drug interaction analyses by applying the DrugTargetor (Gaspar et al.) method (v.1.3) to ANX summary statistics. The method employed two drug-gene interaction databases ChEMB and DgiDB. This table lists the results for classes of drugs.
COMP_P	CODE	NAME	N	AUC	N_FOUND	q_valueBH	q_valueBY	p_valueBF
1.98213e-09	N05	PSYCHOLEPTICS	171	0.667026	97	3.1714e-07	1.79359e-06	3.1714e-07
1.17464e-07	R06A	ANTIHISTAMINES FOR SYSTEMIC USE	82	0.729981	41	9.39711e-06	5.31455e-05	1.87942e-05
5.97508e-06	N05A	ANTIPSYCHOTICS	66	0.667408	55	0.000318671	0.00180225	0.000956012
3.22319e-05	N01A	ANESTHETICS, GENERAL	30	0.763089	19	0.00128927	0.00729151	0.0051571
4.38381e-05	N06	PSYCHOANALEPTICS	111	0.632252	70	0.00140282	0.00793367	0.0070141
0.000156475	N02A	OPIOIDS	39	0.787445	13	0.00417268	0.0235986	0.0250361
0.000320185	D04A	ANTIPRURITICS, INCL. ANTIHISTAMINES, ANESTHETICS, ETC.	22	0.745189	16	0.00731851	0.0413899	0.0512296
0.000504996	N01	ANESTHETICS	58	0.654193	37	0.0100302	0.0567262	0.0807994
0.000564201	R06AX	OTHER ANTIHISTAMINES FOR SYSTEMIC USE	29	0.714406	19	0.0100302	0.0567262	0.0902722
0.00127898	N06A	ANTIDEPRESSANTS	63	0.625092	47	0.0204636	0.115732	0.204636
0.00211742	N05C	HYPNOTICS AND SEDATIVES	70	0.651922	29	0.0283258	0.160197	0.338787
0.00212443	N05B	ANXIOLYTICS	36	0.719691	14	0.0283258	0.160197	0.339909
0.00295678	M03	MUSCLE RELAXANTS	47	0.672273	21	0.0363911	0.20581	0.473084
0.00595491	N06AA	NON-SELECTIVE MONOAMINE REUPTAKE INHIBITORS	21	0.686606	15	0.0680561	0.384892	0.952786
0.00638646	R03D	OTHER SYSTEMIC DRUGS FOR OBSTRUCTIVE AIRWAY DISEASES	35	0.706784	12	0.0681222	0.385266	1
0.00708867	N06AX	OTHER ANTIDEPRESSANTS	25	0.653512	21	0.0708867	0.400901	1
0.0108068	M03A	MUSCLE RELAXANTS, PERIPHERALLY ACTING AGENTS	16	0.699312	11	0.101711	0.575228	1
0.0195745	L01XE	PROTEIN KINASE INHIBITORS	32	0.607697	30	0.173996	0.984036	1
0.0276386	N05BA	BENZODIAZEPINE DERIVATIVES	23	0.666341	11	0.232746	1	1
0.0305038	L01X	OTHER ANTINEOPLASTIC AGENTS	101	0.569068	59	0.24403	1	1
0.0350756	N07	OTHER NERVOUS SYSTEM DRUGS	41	0.60592	24	0.256803	1	1
0.0353104	N06B	PSYCHOSTIMULANTS, AGENTS USED FOR ADHD AND NOOTROPICS	35	0.625935	17	0.256803	1	1
0.0502421	N03AX	OTHER ANTIEPILEPTICS	17	0.631015	13	0.34951	1	1
0.0593078	V03A	ALL OTHER THERAPEUTIC PRODUCTS	61	0.589419	25	0.395385	1	1
0.0623513	J01D	OTHER BETA-LACTAM ANTIBACTERIALS	62	0.589802	24	0.399048	1	1
0.0892141	L01	ANTINEOPLASTIC AGENTS	178	0.534528	117	0.54901	1	1
0.0981507	P01B	ANTIMALARIALS	23	0.599292	14	0.581634	1	1
0.11356	N04	ANTI-PARKINSON DRUGS	35	0.577495	20	0.648915	1	1
0.139175	N02	ANALGESICS	115	0.549484	39	0.767864	1	1
0.159201	C08C	SELECTIVE CALCIUM CHANNEL BLOCKERS WITH MAINLY VASCULAR EFFECTS	18	0.571673	16	0.815705	1	1
0.162621	N04B	DOPAMINERGIC AGENTS	21	0.578479	13	0.815705	1	1
0.163141	A06A	DRUGS FOR CONSTIPATION	60	0.575436	14	0.815705	1	1
0.189779	N07B	DRUGS USED IN ADDICTIVE DISORDERS	14	0.576262	11	0.911068	1	1
0.193602	V03AB	ANTIDOTES	31	0.560243	17	0.911068	1	1
0.200794	C04A	PERIPHERAL VASODILATORS	35	0.560258	16	0.917915	1	1
0.213494	L01D	CYTOTOXIC ANTIBIOTICS AND RELATED SUBSTANCES	16	0.563375	13	0.925593	1	1
0.214043	C09	AGENTS ACTING ON THE RENIN-ANGIOTENSIN SYSTEM	72	0.563224	13	0.925593	1	1
0.240459	C08CA	DIHYDROPYRIDINE DERIVATIVES	17	0.552316	15	0.996587	1	1
0.242918	C08	CALCIUM CHANNEL BLOCKERS	28	0.541663	23	0.996587	1	1
0.279903	N03A	ANTIEPILEPTICS	47	0.530441	30	1	1	1
0.281031	N01B	ANESTHETICS, LOCAL	28	0.539248	18	1	1	1
0.298459	D06B	CHEMOTHERAPEUTICS FOR TOPICAL USE	22	0.5422	13	1	1	1
0.303799	B02	ANTIHEMORRHAGICS	38	0.546771	10	1	1	1
0.321844	C03	DIURETICS	72	0.524157	30	1	1	1
0.324097	L01C	PLANT ALKALOIDS AND OTHER NATURAL PRODUCTS	14	0.539613	11	1	1	1
0.337646	L01XX	OTHER ANTINEOPLASTIC AGENTS	38	0.523533	26	1	1	1
0.380202	A16A	OTHER ALIMENTARY TRACT AND METABOLISM PRODUCTS	31	0.527789	10	1	1	1
0.382012	C01B	ANTIARRHYTHMICS, CLASS I AND III	28	0.520331	18	1	1	1
0.405555	A03	DRUGS FOR FUNCTIONAL GASTROINTESTINAL DISORDERS	93	0.514972	21	1	1	1
0.415494	R05	COUGH AND COLD PREPARATIONS	68	0.51446	18	1	1	1
0.430353	C01CA	ADRENERGIC AND DOPAMINERGIC AGENTS	28	0.51224	17	1	1	1
0.435114	A10BB	SULFONYLUREAS	13	0.514232	11	1	1	1
0.452358	L01A	ALKYLATING AGENTS	26	0.508118	18	1	1	1
0.469067	R02A	THROAT PREPARATIONS	29	0.504539	24	1	1	1
0.500351	R02AA	ANTISEPTICS	18	0.499957	15	1	1	1
0.513448	R03C	ADRENERGICS FOR SYSTEMIC USE	20	0.497228	12	1	1	1
0.51467	C01C	CARDIAC STIMULANTS EXCL. CARDIAC GLYCOSIDES	35	0.497816	23	1	1	1
0.522147	V08A	X-RAY CONTRAST MEDIA, IODINATED	36	0.494977	10	1	1	1
0.523623	V04C	OTHER DIAGNOSTIC AGENTS	32	0.495108	12	1	1	1
0.531617	A02B	DRUGS FOR PEPTIC ULCER AND GASTRO-OESOPHAGEAL REFLUX DISEASE (GORD)	48	0.494513	17	1	1	1
0.531846	J01MA	FLUOROQUINOLONES	20	0.492759	10	1	1	1
0.573974	V08	CONTRAST MEDIA	59	0.485696	14	1	1	1
0.587323	A02	DRUGS FOR ACID RELATED DISORDERS	70	0.485106	18	1	1	1
0.591432	J01M	QUINOLONE ANTIBACTERIALS	28	0.482866	15	1	1	1
0.593897	C02A	ANTIADRENERGIC AGENTS, CENTRALLY ACTING	17	0.478408	10	1	1	1
0.60149	P01	ANTIPROTOZOALS	65	0.48723	33	1	1	1
0.610511	B05	BLOOD SUBSTITUTES AND PERFUSION SOLUTIONS	59	0.48101	18	1	1	1
0.630148	L02B	HORMONE ANTAGONISTS AND RELATED AGENTS	16	0.47244	12	1	1	1
0.637137	L04AA	SELECTIVE IMMUNOSUPPRESSANTS	23	0.468102	10	1	1	1
0.646257	J05A	DIRECT ACTING ANTIVIRALS	85	0.479343	27	1	1	1
0.656144	L02	ENDOCRINE THERAPY	28	0.47282	18	1	1	1
0.659096	C01	CARDIAC THERAPY	137	0.486283	71	1	1	1
0.666564	A07A	INTESTINAL ANTIINFECTIVES	22	0.464286	12	1	1	1
0.667173	S01E	ANTIGLAUCOMA PREPARATIONS AND MIOTICS	41	0.474191	23	1	1	1
0.668993	A04A	ANTIEMETICS AND ANTINAUSEANTS	16	0.462106	11	1	1	1
0.679725	A10	DRUGS USED IN DIABETES	78	0.473807	26	1	1	1
0.703162	R01AA	SYMPATHOMIMETICS, PLAIN	14	0.453745	11	1	1	1
0.714513	S01G	DECONGESTANTS AND ANTIALLERGICS	23	0.452979	12	1	1	1
0.723171	A03A	DRUGS FOR FUNCTIONAL GASTROINTESTINAL DISORDERS	54	0.456077	15	1	1	1
0.725568	A10B	BLOOD GLUCOSE LOWERING DRUGS, EXCL. INSULINS	65	0.465688	25	1	1	1
0.736975	J01E	SULFONAMIDES AND TRIMETHOPRIM	31	0.44738	12	1	1	1
0.744145	D06	ANTIBIOTICS AND CHEMOTHERAPEUTICS FOR DERMATOLOGICAL USE	37	0.462427	25	1	1	1
0.746916	C01D	VASODILATORS USED IN CARDIAC DISEASES	42	0.444825	12	1	1	1
0.773461	D08A	ANTISEPTICS AND DISINFECTANTS	53	0.461492	31	1	1	1
0.80653	N02B	OTHER ANALGESICS AND ANTIPYRETICS	56	0.433557	14	1	1	1
0.810626	N02C	ANTIMIGRAINE PREPARATIONS	20	0.426941	12	1	1	1
0.815723	L04A	IMMUNOSUPPRESSANTS	50	0.442335	20	1	1	1
0.834068	S01AA	ANTIBIOTICS	26	0.437769	20	1	1	1
0.838937	C01E	OTHER CARDIAC PREPARATIONS	17	0.409915	10	1	1	1
0.839549	B05C	IRRIGATING SOLUTIONS	18	0.409654	10	1	1	1
0.844296	R03	DRUGS FOR OBSTRUCTIVE AIRWAY DISEASES	98	0.456576	44	1	1	1
0.845564	M02AA	ANTIINFLAMMATORY PREPARATIONS, NON-STEROIDS FOR TOPICAL USE	26	0.440476	24	1	1	1
0.854851	M01AX	OTHER ANTIINFLAMMATORY AND ANTIRHEUMATIC AGENTS, NON-STEROIDS	17	0.403783	10	1	1	1
0.860275	G04B	UROLOGICALS	35	0.432345	21	1	1	1
0.872715	P01A	AGENTS AGAINST AMOEBIASIS AND OTHER PROTOZOAL DISEASES	32	0.412496	14	1	1	1
0.879868	A01AB	ANTIINFECTIVES AND ANTISEPTICS FOR LOCAL ORAL TREATMENT	21	0.41823	17	1	1	1
0.880076	D10A	ANTI-ACNE PREPARATIONS FOR TOPICAL USE	31	0.426444	21	1	1	1
0.880076	D10	ANTI-ACNE PREPARATIONS	32	0.426444	21	1	1	1
0.884727	C05	VASOPROTECTIVES	48	0.433971	27	1	1	1
0.891546	P03	ECTOPARASITICIDES, INCL. SCABICIDES, INSECTICIDES AND REPELLENTS	33	0.40155	13	1	1	1
0.895676	D11AX	OTHER DERMATOLOGICALS	18	0.39563	12	1	1	1
0.897111	S01A	ANTIINFECTIVES	61	0.445084	43	1	1	1
0.898937	P02	ANTHELMINTICS	25	0.413713	18	1	1	1
0.906545	G03C	ESTROGENS	14	0.379909	10	1	1	1
0.911683	G03D	PROGESTOGENS	18	0.392267	13	1	1	1
0.915035	R03A	ADRENERGICS, INHALANTS	38	0.398195	15	1	1	1
0.920912	L01B	ANTIMETABOLITES	21	0.401731	17	1	1	1
0.926356	M02A	TOPICAL PRODUCTS FOR JOINT AND MUSCULAR PAIN	33	0.421629	28	1	1	1
0.927536	J01FA	MACROLIDES	14	0.373569	11	1	1	1
0.928924	C02	ANTIHYPERTENSIVES	73	0.419161	27	1	1	1
0.929798	A01A	STOMATOLOGICAL PREPARATIONS	37	0.415564	25	1	1	1
0.930596	J04	ANTIMYCOBACTERIALS	30	0.371612	11	1	1	1
0.932364	D06A	ANTIBIOTICS FOR TOPICAL USE	15	0.376006	12	1	1	1
0.934169	S01XA	OTHER OPHTHALMOLOGICALS	21	0.36924	11	1	1	1
0.934527	J01F	MACROLIDES, LINCOSAMIDES AND STREPTOGRAMINS	18	0.379572	13	1	1	1
0.935616	C05A	AGENTS FOR TREATMENT OF HEMORRHOIDS AND ANAL FISSURES FOR TOPICAL USE	24	0.402577	20	1	1	1
0.936482	D11A	OTHER DERMATOLOGICAL PREPARATIONS	30	0.406749	22	1	1	1
0.938413	C07AB	BETA BLOCKING AGENTS, SELECTIVE	15	0.359752	10	1	1	1
0.940518	J01	ANTIBACTERIALS FOR SYSTEMIC USE	253	0.457815	106	1	1	1
0.940814	G04	UROLOGICALS	47	0.412339	26	1	1	1
0.941117	G01A	ANTIINFECTIVES AND ANTISEPTICS, EXCL. COMBINATIONS WITH CORTICOSTEROIDS	55	0.415432	28	1	1	1
0.949541	G03	SEX HORMONES AND MODULATORS OF THE GENITAL SYSTEM	108	0.426093	40	1	1	1
0.955235	M01AB	ACETIC ACID DERIVATIVES AND RELATED SUBSTANCES	19	0.364569	13	1	1	1
0.956611	R03AC	SELECTIVE BETA-2-ADRENORECEPTOR AGONISTS	18	0.35145	11	1	1	1
0.957312	J01C	BETA-LACTAM ANTIBACTERIALS, PENICILLINS	45	0.380204	17	1	1	1
0.958543	G01AF	IMIDAZOLE DERIVATIVES	17	0.342205	10	1	1	1
0.965998	A11	VITAMINS	29	0.372914	17	1	1	1
0.969697	S01BC	ANTIINFLAMMATORY AGENTS, NON-STEROIDS	11	0.337218	11	1	1	1
0.97261	D01A	ANTIFUNGALS FOR TOPICAL USE	53	0.387693	24	1	1	1
0.973694	D01AC	IMIDAZOLE AND TRIAZOLE DERIVATIVES	22	0.351132	14	1	1	1
0.97526	A07	ANTIDIARRHEALS, INTESTINAL ANTIINFLAMMATORY/ANTIINFECTIVE AGENTS	58	0.387489	25	1	1	1
0.975744	R01	NASAL PREPARATIONS	55	0.397021	30	1	1	1
0.978932	R01A	DECONGESTANTS AND OTHER NASAL PREPARATIONS FOR TOPICAL USE	50	0.392076	29	1	1	1
0.98422	C07AA	BETA BLOCKING AGENTS, NON-SELECTIVE	15	0.321537	12	1	1	1
0.986359	S02AA	ANTIINFECTIVES	17	0.350656	18	1	1	1
0.987203	C10A	LIPID MODIFYING AGENTS, PLAIN	42	0.356817	20	1	1	1
0.987203	C10	LIPID MODIFYING AGENTS	59	0.356817	20	1	1	1
0.991404	C07	BETA BLOCKING AGENTS	61	0.360703	24	1	1	1
0.991404	C07A	BETA BLOCKING AGENTS	32	0.360703	24	1	1	1
0.99179	G02C	OTHER GYNECOLOGICALS	17	0.308671	13	1	1	1
0.992902	P02C	ANTINEMATODAL AGENTS	15	0.287286	11	1	1	1
0.993001	S03	OPHTHALMOLOGICAL AND OTOLOGICAL PREPARATIONS	17	0.304054	13	1	1	1
0.996274	M01AE	PROPIONIC ACID DERIVATIVES	22	0.294427	14	1	1	1
0.996858	S01	OPHTHALMOLOGICALS	219	0.433795	130	1	1	1
0.996947	B01A	ANTITHROMBOTIC AGENTS	72	0.348977	27	1	1	1
0.99766	G02	OTHER GYNECOLOGICALS	31	0.313815	19	1	1	1
0.997846	S02	OTOLOGICALS	34	0.345657	28	1	1	1
0.998304	B01AC	PLATELET AGGREGATION INHIBITORS EXCL. HEPARIN	26	0.282648	15	1	1	1
0.999009	H02	CORTICOSTEROIDS FOR SYSTEMIC USE	21	0.277886	16	1	1	1
0.999166	R03B	OTHER DRUGS FOR OBSTRUCTIVE AIRWAY DISEASES, INHALANTS	20	0.258503	14	1	1	1
0.999603	H02AB	GLUCOCORTICOIDS	16	0.23245	13	1	1	1
0.999766	H02A	CORTICOSTEROIDS FOR SYSTEMIC USE, PLAIN	19	0.240422	15	1	1	1
0.999807	S01BA	CORTICOSTEROIDS, PLAIN	15	0.245108	16	1	1	1
0.999839	M01A	ANTIINFLAMMATORY AND ANTIRHEUMATIC PRODUCTS, NON-STEROIDS	79	0.357002	51	1	1	1
0.999846	R01AD	CORTICOSTEROIDS	17	0.200424	12	1	1	1
0.99996	S01B	ANTIINFLAMMATORY AGENTS	30	0.282634	27	1	1	1
0.999965	M01	ANTIINFLAMMATORY AND ANTIRHEUMATIC PRODUCTS	90	0.349268	56	1	1	1
1	D07AC	CORTICOSTEROIDS, POTENT (GROUP III)	20	0.0963563	14	1	1	1
1	D07A	CORTICOSTEROIDS, PLAIN	39	0.145874	24	1	1	1
1	D07	CORTICOSTEROIDS, DERMATOLOGICAL PREPARATIONS	64	0.145874	24	1	1	1

### Sheet: S23 Drug Targets
Supplementary Table S23: we conducted gene-drug interaction analyses by applying the DrugTargetor (Gaspar et al.) method (v.1.3) to ANX summary statistics. The method employed two drug-gene interaction databases ChEMB and DgiDB. This table lists the results for individual drugs.
COMP_P	NAME	NGENES	q_valueBH	q_valueBY	p_valueBF
0.51517	ATC:A01AA01,A12CD01|NAME:SODIUM_FLUORIDE?getlink?https://www.ncbi.nlm.nih.gov/pccompound?term=SODIUM_FLUORIDE	21	0.996495	1	1
0.9915	ATC:A01AB02,D08AX01,D11AX25,S02AA06|NAME:HYDROGEN_PEROXIDE?getlink?https://www.ncbi.nlm.nih.gov/pccompound?term=HYDROGEN_PEROXIDE	877	0.998843	1	1
0.7605	ATC:A01AB03,B05CA02,D08AC02,D09AA12,R02AA05,S01AX09,S02AA09,S03AA04|NAME:CHLORHEXIDINE?getlink?https://www.ncbi.nlm.nih.gov/pccompound?term=CHLORHEXIDINE	751	0.998843	1	1
0.86605	ATC:A01AB04,A07AA07,G01AA03,J02AA01|NAME:AMPHOTERICIN_B?getlink?https://www.ncbi.nlm.nih.gov/pccompound?term=AMPHOTERICIN_B	61	0.998843	1	1
0.018866	ATC:A01AB07,D08AH03,G01AC30,R02AA14|NAME:OXYQUINOLINE?getlink?https://www.ncbi.nlm.nih.gov/pccompound?term=OXYQUINOLINE	211	0.530856	1	1
0.69198	ATC:A01AB08,A07AA01,B05CA09,D06AX04,J01GB05,R02AB01,S01AA03,S02AA07,S03AA01|NAME:NEOMYCIN?getlink?https://www.ncbi.nlm.nih.gov/pccompound?term=NEOMYCIN	2	0.998843	1	1
0.62914	ATC:A01AB09,A07AC01,D01AC02,G01AF04,J02AB01,S02AA13|NAME:MICONAZOLE?getlink?https://www.ncbi.nlm.nih.gov/pccompound?term=MICONAZOLE	67	0.996495	1	1
0.32293	ATC:A01AB12,G01AX16|NAME:HEXETIDINE?getlink?https://www.ncbi.nlm.nih.gov/pccompound?term=HEXETIDINE	73	0.996495	1	1
0.76846	ATC:A01AB13,D06AA04,J01AA07,S01AA09,S02AA08,S03AA02|NAME:TETRACYCLINE?getlink?https://www.ncbi.nlm.nih.gov/pccompound?term=TETRACYCLINE	25	0.998843	1	1
0.74772	ATC:A01AB17,D06BX01,G01AF01,J01XD01,P01AB01|NAME:METRONIDAZOLE?getlink?https://www.ncbi.nlm.nih.gov/pccompound?term=METRONIDAZOLE	1765	0.998843	1	1
0.61622	ATC:A01AB18,D01AC01,G01AF02|NAME:CLOTRIMAZOLE?getlink?https://www.ncbi.nlm.nih.gov/pccompound?term=CLOTRIMAZOLE	158	0.996495	1	1
0.67848	ATC:A01AB21,D06AA02,J01AA03,S01AA02|NAME:CHLORATC:A01AB13,D06AA04,J01AA07,S01AA09,S02AA08,S03AA02|NAME:TETRACYCLINE?getlink?https://www.ncbi.nlm.nih.gov/pccompound?term=TETRACYCLINE?getlink?https://www.ncbi.nlm.nih.gov/pccompound?term=CHLORATC:A01AB13,D06AA04,J01AA07,S01AA09,S02AA08,S03AA02|NAME:TETRACYCLINE?getlink?https://www.ncbi.nlm.nih.gov/pccompound?term=TETRACYCLINE	1338	0.998843	1	1
0.12537	ATC:A01AB22,J01AA02|NAME:DOXYCYCLINE?getlink?https://www.ncbi.nlm.nih.gov/pccompound?term=DOXYCYCLINE	475	0.96579	1	1
0.73155	ATC:A01AB23,J01AA08|NAME:MINOCYCLINE?getlink?https://www.ncbi.nlm.nih.gov/pccompound?term=MINOCYCLINE	82	0.998843	1	1
0.72909	ATC:A01AC01,C05AA12,D07AB09,D07XB02,H02AB08,R01AD11,R03BA06,S01BA05|NAME:TRIAMCINOLONE?getlink?https://www.ncbi.nlm.nih.gov/pccompound?term=TRIAMCINOLONE	31	0.998843	1	1
0.9843	ATC:A01AC02,C05AA09,D07AB19,D07XB05,D10AA03,H02AB02,R01AD03,S01BA01,S01CB01,S02BA06,S03BA01|NAME:DEXAMETHASONE?getlink?https://www.ncbi.nlm.nih.gov/pccompound?term=DEXAMETHASONE	386	0.998843	1	1
0.49664	ATC:A01AD01,B02BC09,C01CA24,R01AA14,R03AA01,S01EA01|NAME:EPINEPHRINE?getlink?https://www.ncbi.nlm.nih.gov/pccompound?term=EPINEPHRINE	34	0.996495	1	1
0.69003	ATC:A01AD02,G02CC03,M01AX07,M02AA05,R02AX03|NAME:BENZYDAMINE?getlink?https://www.ncbi.nlm.nih.gov/pccompound?term=BENZYDAMINE	19	0.998843	1	1
0.90587	ATC:A01AD05,B01AC06,N02BA01|NAME:ACETYLATC:D01AE12,S01BC08|NAME:SALICYLIC_ACID?getlink?https://www.ncbi.nlm.nih.gov/pccompound?term=SALICYLIC_ACID?getlink?https://www.ncbi.nlm.nih.gov/pccompound?term=ACETYLATC:D01AE12,S01BC08|NAME:SALICYLIC_ACID?getlink?https://www.ncbi.nlm.nih.gov/pccompound?term=SALICYLIC_ACID	442	0.998843	1	1
0.11421	ATC:A01AD07,R03DX01|NAME:AMLEXANOX?getlink?https://www.ncbi.nlm.nih.gov/pccompound?term=AMLEXANOX	13	0.922818	1	1
0.67433	ATC:A02AC01,A12AA04|NAME:CALCIUM_CARBONATE?getlink?https://www.ncbi.nlm.nih.gov/pccompound?term=CALCIUM_CARBONATE	6	0.99827	1	1
0.6679	ATC:A02BA01|NAME:CIMETIDINE?getlink?https://www.ncbi.nlm.nih.gov/pccompound?term=CIMETIDINE	1254	0.998185	1	1
0.49025	ATC:A02BA02|NAME:RANITIDINE?getlink?https://www.ncbi.nlm.nih.gov/pccompound?term=ATC:A02BA07|NAME:RANITIDINE_BISMUTH_CITRATE?getlink?https://www.ncbi.nlm.nih.gov/pccompound?term=RANITIDINE_BISMUTH_CITRATE	5	0.996495	1	1
0.12163	ATC:A02BA02|NAME:RANITIDINE?getlink?https://www.ncbi.nlm.nih.gov/pccompound?term=RANITIDINE	16	0.95132	1	1
0.35854	ATC:A02BA03|NAME:FAMOTIDINE?getlink?https://www.ncbi.nlm.nih.gov/pccompound?term=FAMOTIDINE	35	0.996495	1	1
0.027752	ATC:A02BA04|NAME:NIZATIDINE?getlink?https://www.ncbi.nlm.nih.gov/pccompound?term=NIZATIDINE	3	0.559787	1	1
0.74767	ATC:A02BA08|NAME:LAFUTIDINE?getlink?https://www.ncbi.nlm.nih.gov/pccompound?term=LAFUTIDINE	2	0.998843	1	1
0.61951	ATC:A02BB01,G02AD06|NAME:MISOPROSTOL?getlink?https://www.ncbi.nlm.nih.gov/pccompound?term=MISOPROSTOL	10	0.996495	1	1
0.87645	ATC:A02BB02|NAME:ENPROSTIL?getlink?https://www.ncbi.nlm.nih.gov/pccompound?term=ENPROSTIL	4	0.998843	1	1
0.9048	ATC:A02BC02|NAME:PANTOPRAZOLE?getlink?https://www.ncbi.nlm.nih.gov/pccompound?term=PANTOPRAZOLE	5	0.998843	1	1
0.29664	ATC:A02BC03|NAME:LANSOPRAZOLE?getlink?https://www.ncbi.nlm.nih.gov/pccompound?term=LANSOPRAZOLE	36	0.996495	1	1
0.1104	ATC:A02BC04|NAME:RABEPRAZOLE?getlink?https://www.ncbi.nlm.nih.gov/pccompound?term=RABEPRAZOLE	5	0.914828	1	1
0.75431	ATC:A02BC05|NAME:ESOMEPRAZOLE?getlink?https://www.ncbi.nlm.nih.gov/pccompound?term=ESOMEPRAZOLE	46	0.998843	1	1
0.1322	ATC:A02BC06|NAME:DEXATC:A02BC03|NAME:LANSOPRAZOLE?getlink?https://www.ncbi.nlm.nih.gov/pccompound?term=LANSOPRAZOLE?getlink?https://www.ncbi.nlm.nih.gov/pccompound?term=DEXATC:A02BC03|NAME:LANSOPRAZOLE?getlink?https://www.ncbi.nlm.nih.gov/pccompound?term=LANSOPRAZOLE	2	0.969678	1	1
0.43702	ATC:A02BX01|NAME:CARBATC:D03AX10|NAME:ENOXOLONE?getlink?https://www.ncbi.nlm.nih.gov/pccompound?term=ENOXOLONE?getlink?https://www.ncbi.nlm.nih.gov/pccompound?term=CARBATC:D03AX10|NAME:ENOXOLONE?getlink?https://www.ncbi.nlm.nih.gov/pccompound?term=ENOXOLONE	28	0.996495	1	1
0.63562	ATC:A02BX03|NAME:PIRENZEPINE?getlink?https://www.ncbi.nlm.nih.gov/pccompound?term=PIRENZEPINE	8	0.996495	1	1
0.64675	ATC:A02BX05|NAME:BISMUTH_SUBCITRATE?getlink?https://www.ncbi.nlm.nih.gov/pccompound?term=BISMUTH_SUBCITRATE	4	0.996495	1	1
0.83408	ATC:A02BX06|NAME:PROGLUMIDE?getlink?https://www.ncbi.nlm.nih.gov/pccompound?term=PROGLUMIDE	4	0.998843	1	1
0.28405	ATC:A03AA07|NAME:DICYCLOVERINE?getlink?https://www.ncbi.nlm.nih.gov/pccompound?term=DICYCLOVERINE	47	0.996495	1	1
0.76904	ATC:A03AA30|NAME:PIPERIDOLATE?getlink?https://www.ncbi.nlm.nih.gov/pccompound?term=PIPERIDOLATE	14	0.998843	1	1
0.73265	ATC:A03AB03|NAME:OXYPHENONIUM?getlink?https://www.ncbi.nlm.nih.gov/pccompound?term=OXYPHENONIUM	2	0.998843	1	1
0.70844	ATC:A03AB05|NAME:PROPANTHELINE?getlink?https://www.ncbi.nlm.nih.gov/pccompound?term=PROPANTHELINE;ATC:N07AX03|NAME:CEVIMELINE?getlink?https://www.ncbi.nlm.nih.gov/pccompound?term=CEVIMELINE	4	0.998843	1	1
0.34437	ATC:A03AB06|NAME:OTILONIUM_BROMIDE?getlink?https://www.ncbi.nlm.nih.gov/pccompound?term=OTILONIUM_BROMIDE;ATC:A03AD30|NAME:MOXAVERINE?getlink?https://www.ncbi.nlm.nih.gov/pccompound?term=MOXAVERINE;ATC:N05AX10|NAME:MOSAPRAMINE?getlink?https://www.ncbi.nlm.nih.gov/pccompound?term=MOSAPRAMINE;ATC:N06AA15|NAME:BUTRIPTYLINE?getlink?https://www.ncbi.nlm.nih.gov/pccompound?term=BUTRIPTYLINE	2	0.996495	1	1
0.83357	ATC:A03AB08|NAME:TRIDIHEXETHYL?getlink?https://www.ncbi.nlm.nih.gov/pccompound?term=TRIDIHEXETHYL	4	0.998843	1	1
0.41266	ATC:A03AB10|NAME:HEXOCYCLIUM?getlink?https://www.ncbi.nlm.nih.gov/pccompound?term=HEXOCYCLIUM	4	0.996495	1	1
0.49809	ATC:A03AB12|NAME:MEPENZOLATE?getlink?https://www.ncbi.nlm.nih.gov/pccompound?term=MEPENZOLATE	3	0.996495	1	1
0.32352	ATC:A03AD01,G04BE02|NAME:PAPAVERINE?getlink?https://www.ncbi.nlm.nih.gov/pccompound?term=PAPAVERINE	101	0.996495	1	1
0.055148	ATC:A03AD02|NAME:DROTAVERINE?getlink?https://www.ncbi.nlm.nih.gov/pccompound?term=DROTAVERINE	5	0.723851	1	1
0.98162	ATC:A03AE01|NAME:ALOSETRON?getlink?https://www.ncbi.nlm.nih.gov/pccompound?term=ALOSETRON	2	0.998843	1	1
0.68033	ATC:A03AE03|NAME:CILANSETRON?getlink?https://www.ncbi.nlm.nih.gov/pccompound?term=CILANSETRON;ATC:A04AA02|NAME:GRANISETRON?getlink?https://www.ncbi.nlm.nih.gov/pccompound?term=GRANISETRON;ATC:A04AA05|NAME:PALONOSETRON?getlink?https://www.ncbi.nlm.nih.gov/pccompound?term=PALONOSETRON;ATC:D08AX03|NAME:PROPANOL?getlink?https://www.ncbi.nlm.nih.gov/pccompound?term=PROPANOL	2	0.998843	1	1
0.81412	ATC:A03AX08|NAME:ALVERINE?getlink?https://www.ncbi.nlm.nih.gov/pccompound?term=ALVERINE	4	0.998843	1	1
0.084948	ATC:A03AX12|NAME:PHLOROGLUCINOL?getlink?https://www.ncbi.nlm.nih.gov/pccompound?term=PHLOROGLUCINOL	3	0.831041	1	1
0.50656	ATC:A03BA03|NAME:HYOSCYAMINE?getlink?https://www.ncbi.nlm.nih.gov/pccompound?term=HYOSCYAMINE	149	0.996495	1	1
0.57684	ATC:A03BB03,S01FA03|NAME:METHYLATC:A04AD01,N05CM05,S01FA02|NAME:SCOPOLAMINE?getlink?https://www.ncbi.nlm.nih.gov/pccompound?term=SCOPOLAMINE?getlink?https://www.ncbi.nlm.nih.gov/pccompound?term=METHYLATC:A04AD01,N05CM05,S01FA02|NAME:SCOPOLAMINE?getlink?https://www.ncbi.nlm.nih.gov/pccompound?term=SCOPOLAMINE	6	0.996495	1	1
0.27398	ATC:A03FA01|NAME:METOCLOPRAMIDE?getlink?https://www.ncbi.nlm.nih.gov/pccompound?term=METOCLOPRAMIDE	104	0.996495	1	1
0.53777	ATC:A03FA02|NAME:CISAPRIDE?getlink?https://www.ncbi.nlm.nih.gov/pccompound?term=CISAPRIDE	31	0.996495	1	1
0.084524	ATC:A03FA03|NAME:DOMPERIDONE?getlink?https://www.ncbi.nlm.nih.gov/pccompound?term=DOMPERIDONE	77	0.831041	1	1
0.04186	ATC:A03FA06|NAME:CLEBOPRIDE?getlink?https://www.ncbi.nlm.nih.gov/pccompound?term=CLEBOPRIDE	9	0.626804	1	1
0.31012	ATC:A04AA01|NAME:ONDANSETRON?getlink?https://www.ncbi.nlm.nih.gov/pccompound?term=ONDANSETRON	6	0.996495	1	1
0.9942	ATC:A04AA03|NAME:TROPISETRON?getlink?https://www.ncbi.nlm.nih.gov/pccompound?term=TROPISETRON	9	0.998843	1	1
0.36334	ATC:A04AD01,N05CM05,S01FA02|NAME:SCOPOLAMINE?getlink?https://www.ncbi.nlm.nih.gov/pccompound?term=SCOPOLAMINE	705	0.996495	1	1
0.0025368	ATC:A04AD04|NAME:CHLOROBUTANOL?getlink?https://www.ncbi.nlm.nih.gov/pccompound?term=CHLOROBUTANOL	5	0.333479	1	1
0.00074032	ATC:A04AD05|NAME:METOPIMAZINE?getlink?https://www.ncbi.nlm.nih.gov/pccompound?term=METOPIMAZINE	3	0.271993	1	1
0.45712	ATC:A04AD10|NAME:DRONABINOL?getlink?https://www.ncbi.nlm.nih.gov/pccompound?term=DRONABINOL	350	0.996495	1	1
0.99082	ATC:A04AD11|NAME:NABILONE?getlink?https://www.ncbi.nlm.nih.gov/pccompound?term=NABILONE	2	0.998843	1	1
0.96164	ATC:A04AD12|NAME:APREPITANT?getlink?https://www.ncbi.nlm.nih.gov/pccompound?term=APREPITANT	4	0.998843	1	1
0.63426	ATC:A04AD13|NAME:CASOPITANT?getlink?https://www.ncbi.nlm.nih.gov/pccompound?term=CASOPITANT	2	0.996495	1	1
0.9173	ATC:A05AA01|NAME:CHENODEOXYATC:A05AA03|NAME:CHOLIC_ACID?getlink?https://www.ncbi.nlm.nih.gov/pccompound?term=CHOLIC_ACID?getlink?https://www.ncbi.nlm.nih.gov/pccompound?term=CHENODEOXYATC:A05AA03|NAME:CHOLIC_ACID?getlink?https://www.ncbi.nlm.nih.gov/pccompound?term=CHOLIC_ACID	47	0.998843	1	1
0.86863	ATC:A05AA03|NAME:CHOLIC_ACID?getlink?https://www.ncbi.nlm.nih.gov/pccompound?term=CHOLIC_ACID	4	0.998843	1	1
0.57501	ATC:A05AX02|NAME:HYMECROMONE?getlink?https://www.ncbi.nlm.nih.gov/pccompound?term=HYMECROMONE	6	0.996495	1	1
0.29195	ATC:A05BA03|NAME:SILYMARIN?getlink?https://www.ncbi.nlm.nih.gov/pccompound?term=SILYMARIN	6	0.996495	1	1
0.87098	ATC:A05BA08|NAME:GLYCYRRHIZIC_ACID?getlink?https://www.ncbi.nlm.nih.gov/pccompound?term=GLYCYRRHIZIC_ACID	2	0.998843	1	1
0.37855	ATC:A06AA02|NAME:DOCUSATE_SODIUM?getlink?https://www.ncbi.nlm.nih.gov/pccompound?term=DOCUSATE_SODIUM	2	0.996495	1	1
0.49835	ATC:A06AB01|NAME:OXYPHENISATINE?getlink?https://www.ncbi.nlm.nih.gov/pccompound?term=OXYPHENISATINE	3	0.996495	1	1
0.20641	ATC:A06AB02,A06AG02|NAME:BISACODYL?getlink?https://www.ncbi.nlm.nih.gov/pccompound?term=BISACODYL	586	0.996495	1	1
0.78891	ATC:A06AB03|NAME:DANTRON?getlink?https://www.ncbi.nlm.nih.gov/pccompound?term=DANTRON	25	0.998843	1	1
0.17371	ATC:A06AD04,A12CC02,B05XA05,D11AX05,V04CC02|NAME:MAGNESIUM_SULFATE?getlink?https://www.ncbi.nlm.nih.gov/pccompound?term=MAGNESIUM_SULFATE	2	0.996495	1	1
0.38652	ATC:A06AD15|NAME:MACROGOL?getlink?https://www.ncbi.nlm.nih.gov/pccompound?term=MACROGOL	3	0.996495	1	1
0.76507	ATC:A06AD16,B05BC01,B05CX04,R05CB16,V04CX04|NAME:MANNITOL?getlink?https://www.ncbi.nlm.nih.gov/pccompound?term=MANNITOL	7	0.998843	1	1
0.66198	ATC:A06AD18,A06AG07,B05CX02,V04CC01|NAME:SORBITOL?getlink?https://www.ncbi.nlm.nih.gov/pccompound?term=SORBITOL	3	0.996495	1	1
0.99542	ATC:A06AG04,A06AX01|NAME:GLYCEROL?getlink?https://www.ncbi.nlm.nih.gov/pccompound?term=GLYCEROL	9	0.998843	1	1
0.00069263	ATC:A06AH01|NAME:METHYLATC:N07BB04|NAME:NALTREXONE?getlink?https://www.ncbi.nlm.nih.gov/pccompound?term=NALTREXONE_BROMIDE?getlink?https://www.ncbi.nlm.nih.gov/pccompound?term=METHYLATC:N07BB04|NAME:NALTREXONE?getlink?https://www.ncbi.nlm.nih.gov/pccompound?term=NALTREXONE_BROMIDE	2	0.271993	1	1
0.011448	ATC:A06AH02|NAME:ALVIMOPAN?getlink?https://www.ncbi.nlm.nih.gov/pccompound?term=ALVIMOPAN;ATC:N02AA03|NAME:HYDROMORPHONE?getlink?https://www.ncbi.nlm.nih.gov/pccompound?term=HYDROMORPHONE;ATC:N02AB02|NAME:PETHIDINE?getlink?https://www.ncbi.nlm.nih.gov/pccompound?term=PETHIDINE;ATC:N02AD02|NAME:PHENAZOCINE?getlink?https://www.ncbi.nlm.nih.gov/pccompound?term=PHENAZOCINE;ATC:N02AF01|NAME:BUTORPHANOL?getlink?https://www.ncbi.nlm.nih.gov/pccompound?term=BUTORPHANOL;ATC:N07BC05|NAME:LEVOATC:N07BC02|NAME:METHADONE?getlink?https://www.ncbi.nlm.nih.gov/pccompound?term=METHADONE?getlink?https://www.ncbi.nlm.nih.gov/pccompound?term=LEVOATC:N07BC02|NAME:METHADONE?getlink?https://www.ncbi.nlm.nih.gov/pccompound?term=METHADONE;ATC:R05DA03|NAME:HYDROCODONE?getlink?https://www.ncbi.nlm.nih.gov/pccompound?term=HYDROCODONE;ATC:V03AX02|NAME:NALFURAFINE?getlink?https://www.ncbi.nlm.nih.gov/pccompound?term=NALFURAFINE	3	0.465508	1	1
0.025589	ATC:A06AH04,V03AB15|NAME:NALOXONE?getlink?https://www.ncbi.nlm.nih.gov/pccompound?term=NALOXONE	48	0.559482	1	1
0.7329	ATC:A06AX06|NAME:TEGASEROD?getlink?https://www.ncbi.nlm.nih.gov/pccompound?term=TEGASEROD	7	0.998843	1	1
0.78745	ATC:A07AA02,D01AA01,G01AA01|NAME:NYSTATIN?getlink?https://www.ncbi.nlm.nih.gov/pccompound?term=NYSTATIN	39	0.998843	1	1
0.71573	ATC:A07AA09,J01XA01,S01AA28|NAME:VANCOMYCIN?getlink?https://www.ncbi.nlm.nih.gov/pccompound?term=VANCOMYCIN	9	0.998843	1	1
0.40609	ATC:A07AA11,D06AX11|NAME:RIFAXIMIN?getlink?https://www.ncbi.nlm.nih.gov/pccompound?term=RIFAXIMIN	14	0.996495	1	1
0.77692	ATC:A07AA13,D06AX15,J04AB03,S01AA16,S02AA12|NAME:RIFAMYCIN?getlink?https://www.ncbi.nlm.nih.gov/pccompound?term=RIFAMYCIN	4	0.998843	1	1
0.60986	ATC:A07AB02|NAME:PHTHALYLATC:D06BA02,J01EB07|NAME:SULFATHIAZOLE?getlink?https://www.ncbi.nlm.nih.gov/pccompound?term=SULFATHIAZOLE?getlink?https://www.ncbi.nlm.nih.gov/pccompound?term=PHTHALYLATC:D06BA02,J01EB07|NAME:SULFATHIAZOLE?getlink?https://www.ncbi.nlm.nih.gov/pccompound?term=SULFATHIAZOLE	32	0.996495	1	1
0.034136	ATC:A07AB03|NAME:SULFAGUANIDINE?getlink?https://www.ncbi.nlm.nih.gov/pccompound?term=SULFAGUANIDINE	1142	0.604055	1	1
0.083338	ATC:A07AB04|NAME:SUCCINYLATC:D06BA02,J01EB07|NAME:SULFATHIAZOLE?getlink?https://www.ncbi.nlm.nih.gov/pccompound?term=SULFATHIAZOLE?getlink?https://www.ncbi.nlm.nih.gov/pccompound?term=SUCCINYLATC:D06BA02,J01EB07|NAME:SULFATHIAZOLE?getlink?https://www.ncbi.nlm.nih.gov/pccompound?term=SULFATHIAZOLE	88	0.831041	1	1
0.27888	ATC:A07AX01,G01AC06,P01AA01|NAME:BRATC:A01AB07,D08AH03,G01AC30,R02AA14|NAME:OXYQUINOLINE?getlink?https://www.ncbi.nlm.nih.gov/pccompound?term=OXYQUINOLINE?getlink?https://www.ncbi.nlm.nih.gov/pccompound?term=BRATC:A01AB07,D08AH03,G01AC30,R02AA14|NAME:OXYQUINOLINE?getlink?https://www.ncbi.nlm.nih.gov/pccompound?term=OXYQUINOLINE	9	0.996495	1	1
0.58314	ATC:A07AX03|NAME:NIFUROXAZIDE?getlink?https://www.ncbi.nlm.nih.gov/pccompound?term=NIFUROXAZIDE	61	0.996495	1	1
0.095781	ATC:A07BC02|NAME:KAOLIN?getlink?https://www.ncbi.nlm.nih.gov/pccompound?term=KAOLIN	2	0.86757	1	1
0.32112	ATC:A07DA03|NAME:LOPERAMIDE?getlink?https://www.ncbi.nlm.nih.gov/pccompound?term=LOPERAMIDE	43	0.996495	1	1
0.29975	ATC:A07EA01,C05AA04,D07AA03,D07XA02,H02AB06,R01AD02,S01BA04,S01CB02,S02BA03,S03BA02|NAME:PREDNISOLONE?getlink?https://www.ncbi.nlm.nih.gov/pccompound?term=PREDNISOLONE	95	0.996495	1	1
0.90808	ATC:A07EA03,H02AB07|NAME:PREDNISONE?getlink?https://www.ncbi.nlm.nih.gov/pccompound?term=PREDNISONE	27	0.998843	1	1
0.97295	ATC:A07EA04,C05AA05,D07AC01,D07XC01,H02AB01,R01AD06,R03BA04,S01BA06,S01CB04,S02BA07,S03BA03|NAME:BETAMETHASONE?getlink?https://www.ncbi.nlm.nih.gov/pccompound?term=BETAMETHASONE	36	0.998843	1	1
0.77114	ATC:A07EA06,D07AC09,R01AD05,R03BA02|NAME:BUATC:D07AB08,S01BA11|NAME:DESONIDE?getlink?https://www.ncbi.nlm.nih.gov/pccompound?term=DESONIDE?getlink?https://www.ncbi.nlm.nih.gov/pccompound?term=BUATC:D07AB08,S01BA11|NAME:DESONIDE?getlink?https://www.ncbi.nlm.nih.gov/pccompound?term=DESONIDE	76	0.998843	1	1
0.92589	ATC:A07EA07,D07AC15,R01AD01,R03BA01|NAME:BECLOMETASONE?getlink?https://www.ncbi.nlm.nih.gov/pccompound?term=BECLOMETASONE	98	0.998843	1	1
0.71517	ATC:A07EB01,D11AH03,R01AC01,R03BC01,S01GX01|NAME:CROMOGLICIC_ACID?getlink?https://www.ncbi.nlm.nih.gov/pccompound?term=CROMOGLICIC_ACID	5	0.998843	1	1
0.88905	ATC:A07EC01|NAME:SULFASALAZINE?getlink?https://www.ncbi.nlm.nih.gov/pccompound?term=SULFASALAZINE	51	0.998843	1	1
0.63375	ATC:A07EC02|NAME:MESALAZINE?getlink?https://www.ncbi.nlm.nih.gov/pccompound?term=MESALAZINE	111	0.996495	1	1
0.94431	ATC:A07XA03|NAME:CALCIUM_COMPOUNDS?getlink?https://www.ncbi.nlm.nih.gov/pccompound?term=CALCIUM_COMPOUNDS	77	0.998843	1	1
0.5125	ATC:A07XA04|NAME:RACECADOTRIL?getlink?https://www.ncbi.nlm.nih.gov/pccompound?term=RACECADOTRIL	7	0.996495	1	1
0.8515	ATC:A08AA02|NAME:FENFLURAMINE?getlink?https://www.ncbi.nlm.nih.gov/pccompound?term=FENFLURAMINE	14	0.998843	1	1
0.084759	ATC:A08AA05|NAME:MAZINDOL?getlink?https://www.ncbi.nlm.nih.gov/pccompound?term=MAZINDOL	6	0.831041	1	1
0.026608	ATC:A08AA10|NAME:SIBUTRAMINE?getlink?https://www.ncbi.nlm.nih.gov/pccompound?term=SIBUTRAMINE	6	0.559482	1	1
0.73345	ATC:A08AA11|NAME:LORCASERIN?getlink?https://www.ncbi.nlm.nih.gov/pccompound?term=LORCASERIN	2	0.998843	1	1
0.65711	ATC:A08AB01|NAME:ORLISTAT?getlink?https://www.ncbi.nlm.nih.gov/pccompound?term=ORLISTAT	50	0.996495	1	1
0.99505	ATC:A08AX01|NAME:RIMONABANT?getlink?https://www.ncbi.nlm.nih.gov/pccompound?term=RIMONABANT	6	0.998843	1	1
0.22406	ATC:A09AB03,B05XA13|NAME:HYDROCHLORIC_ACID?getlink?https://www.ncbi.nlm.nih.gov/pccompound?term=HYDROCHLORIC_ACID	35	0.996495	1	1
0.68621	ATC:A09AB04|NAME:CITRIC_ACID?getlink?https://www.ncbi.nlm.nih.gov/pccompound?term=CITRIC_ACID	14	0.998843	1	1
0.60531	ATC:A10BA01|NAME:PHENFORMIN?getlink?https://www.ncbi.nlm.nih.gov/pccompound?term=PHENFORMIN	7	0.996495	1	1
0.96669	ATC:A10BA02|NAME:METFORMIN?getlink?https://www.ncbi.nlm.nih.gov/pccompound?term=METFORMIN	80	0.998843	1	1
0.38871	ATC:A10BB01|NAME:GLIBENCLAMIDE?getlink?https://www.ncbi.nlm.nih.gov/pccompound?term=GLIBENCLAMIDE	1530	0.996495	1	1
0.19139	ATC:A10BB02|NAME:CHLORPROPAMIDE?getlink?https://www.ncbi.nlm.nih.gov/pccompound?term=CHLORPROPAMIDE	23	0.996495	1	1
0.77479	ATC:A10BB03,V04CA01|NAME:TOLBUTAMIDE?getlink?https://www.ncbi.nlm.nih.gov/pccompound?term=TOLBUTAMIDE	36	0.998843	1	1
0.32006	ATC:A10BB04|NAME:GLIBORNURIDE?getlink?https://www.ncbi.nlm.nih.gov/pccompound?term=GLIBORNURIDE;ATC:A10BX03|NAME:NATEGLINIDE?getlink?https://www.ncbi.nlm.nih.gov/pccompound?term=NATEGLINIDE	2	0.996495	1	1
0.6644	ATC:A10BB05|NAME:TOLAZAMIDE?getlink?https://www.ncbi.nlm.nih.gov/pccompound?term=TOLAZAMIDE	32	0.997771	1	1
0.44886	ATC:A10BB07|NAME:GLIPIZIDE?getlink?https://www.ncbi.nlm.nih.gov/pccompound?term=GLIPIZIDE	25	0.996495	1	1
0.9368	ATC:A10BB08|NAME:GLIQUIDONE?getlink?https://www.ncbi.nlm.nih.gov/pccompound?term=GLIQUIDONE	10	0.998843	1	1
0.45545	ATC:A10BB09|NAME:GLICLAZIDE?getlink?https://www.ncbi.nlm.nih.gov/pccompound?term=GLICLAZIDE	6	0.996495	1	1
0.26064	ATC:A10BB11|NAME:GLISOXEPIDE?getlink?https://www.ncbi.nlm.nih.gov/pccompound?term=GLISOXEPIDE;ATC:A10BX08|NAME:MITIGLINIDE?getlink?https://www.ncbi.nlm.nih.gov/pccompound?term=MITIGLINIDE	3	0.996495	1	1
0.83581	ATC:A10BB12|NAME:GLIMEPIRIDE?getlink?https://www.ncbi.nlm.nih.gov/pccompound?term=GLIMEPIRIDE	10	0.998843	1	1
0.13399	ATC:A10BB31|NAME:ACETOHEXAMIDE?getlink?https://www.ncbi.nlm.nih.gov/pccompound?term=ACETOHEXAMIDE	42	0.97647	1	1
0.072628	ATC:A10BF01|NAME:ACARBOSE?getlink?https://www.ncbi.nlm.nih.gov/pccompound?term=ACARBOSE	7	0.813599	1	1
0.42414	ATC:A10BF02|NAME:MIGLITOL?getlink?https://www.ncbi.nlm.nih.gov/pccompound?term=MIGLITOL	12	0.996495	1	1
0.6715	ATC:A10BF03|NAME:VOGLIBOSE?getlink?https://www.ncbi.nlm.nih.gov/pccompound?term=VOGLIBOSE	3	0.998185	1	1
0.91051	ATC:A10BG01|NAME:TROGLITAZONE?getlink?https://www.ncbi.nlm.nih.gov/pccompound?term=TROGLITAZONE	673	0.998843	1	1
0.51068	ATC:A10BG02|NAME:ROSIGLITAZONE?getlink?https://www.ncbi.nlm.nih.gov/pccompound?term=ROSIGLITAZONE	406	0.996495	1	1
0.34541	ATC:A10BG03|NAME:PIOGLITAZONE?getlink?https://www.ncbi.nlm.nih.gov/pccompound?term=PIOGLITAZONE	161	0.996495	1	1
0.74638	ATC:A10BH02|NAME:VILDAGLIPTIN?getlink?https://www.ncbi.nlm.nih.gov/pccompound?term=VILDAGLIPTIN;ATC:A10BH03|NAME:SAXAGLIPTIN?getlink?https://www.ncbi.nlm.nih.gov/pccompound?term=SAXAGLIPTIN	3	0.998843	1	1
0.12071	ATC:A10BH05|NAME:LINAGLIPTIN?getlink?https://www.ncbi.nlm.nih.gov/pccompound?term=LINAGLIPTIN	4	0.948966	1	1
0.54895	ATC:A10BK01|NAME:DAPAGLIFLOZIN?getlink?https://www.ncbi.nlm.nih.gov/pccompound?term=DAPAGLIFLOZIN	4	0.996495	1	1
0.57089	ATC:A10BK02|NAME:CANAGLIFLOZIN?getlink?https://www.ncbi.nlm.nih.gov/pccompound?term=CANAGLIFLOZIN;ATC:A10BK03|NAME:EMPAGLIFLOZIN?getlink?https://www.ncbi.nlm.nih.gov/pccompound?term=EMPAGLIFLOZIN	2	0.996495	1	1
0.86865	ATC:A10BX02|NAME:REPAGLINIDE?getlink?https://www.ncbi.nlm.nih.gov/pccompound?term=REPAGLINIDE	22	0.998843	1	1
0.74695	ATC:A10BX06|NAME:BENFLUOREX?getlink?https://www.ncbi.nlm.nih.gov/pccompound?term=BENFLUOREX	64	0.998843	1	1
0.33328	ATC:A10XA01|NAME:TOLRESTAT?getlink?https://www.ncbi.nlm.nih.gov/pccompound?term=TOLRESTAT	4	0.996495	1	1
0.93278	ATC:A11CA01|NAME:RETINOL_(VIT_A)?getlink?https://www.ncbi.nlm.nih.gov/pccompound?term=RETINOL_(VIT_A)	59	0.998843	1	1
0.96771	ATC:A11CA02,D02BB01|NAME:BETACAROTENE?getlink?https://www.ncbi.nlm.nih.gov/pccompound?term=BETACAROTENE	90	0.998843	1	1
0.39734	ATC:A11CC01|NAME:ERGOCALCIFEROL?getlink?https://www.ncbi.nlm.nih.gov/pccompound?term=ERGOCALCIFEROL	15	0.996495	1	1
0.57924	ATC:A11CC03|NAME:ALFACALCIDOL?getlink?https://www.ncbi.nlm.nih.gov/pccompound?term=ALFACALCIDOL	8	0.996495	1	1
0.47426	ATC:A11CC04,D05AX03|NAME:CALCITRIOL?getlink?https://www.ncbi.nlm.nih.gov/pccompound?term=CALCITRIOL	1782	0.996495	1	1
0.39257	ATC:A11CC05|NAME:COLECALCIFEROL?getlink?https://www.ncbi.nlm.nih.gov/pccompound?term=COLECALCIFEROL	66	0.996495	1	1
0.818	ATC:A11CC06|NAME:CALCIFEDIOL?getlink?https://www.ncbi.nlm.nih.gov/pccompound?term=CALCIFEDIOL	2	0.998843	1	1
0.2265	ATC:A11DA03|NAME:BENFOTIAMINE?getlink?https://www.ncbi.nlm.nih.gov/pccompound?term=BENFOTIAMINE	110	0.996495	1	1
0.65518	ATC:A11GA01,G01AD03,S01XA15|NAME:ASCORBIC_ACID_(VIT_C)?getlink?https://www.ncbi.nlm.nih.gov/pccompound?term=ASCORBIC_ACID_(VIT_C)	210	0.996495	1	1
0.92227	ATC:A11HA01|NAME:NICOTINAMIDE?getlink?https://www.ncbi.nlm.nih.gov/pccompound?term=NICOTINAMIDE	17	0.998843	1	1
0.61233	ATC:A11HA02|NAME:PYRIDOXINE_(VIT_B6)?getlink?https://www.ncbi.nlm.nih.gov/pccompound?term=PYRIDOXINE_(VIT_B6)	3	0.996495	1	1
0.57339	ATC:A11HA04,S01XA26|NAME:RIBOFLAVIN_(VIT_B2)?getlink?https://www.ncbi.nlm.nih.gov/pccompound?term=RIBOFLAVIN_(VIT_B2)	16	0.996495	1	1
0.3927	ATC:A11HA05|NAME:BIOTIN?getlink?https://www.ncbi.nlm.nih.gov/pccompound?term=BIOTIN	49	0.996495	1	1
0.92031	ATC:A11HA06|NAME:PYRIDOXAL_PHOSPHATE?getlink?https://www.ncbi.nlm.nih.gov/pccompound?term=PYRIDOXAL_PHOSPHATE	3	0.998843	1	1
0.80933	ATC:A11HA07|NAME:INOSITOL?getlink?https://www.ncbi.nlm.nih.gov/pccompound?term=INOSITOL	3	0.998843	1	1
0.57859	ATC:A11HA30,D03AX03,S01XA12|NAME:DEXPANTHENOL?getlink?https://www.ncbi.nlm.nih.gov/pccompound?term=DEXPANTHENOL	2	0.996495	1	1
0.56487	ATC:A11HA31,D03AX04|NAME:CALCIUM_PANTOTHENATE?getlink?https://www.ncbi.nlm.nih.gov/pccompound?term=CALCIUM_PANTOTHENATE	15	0.996495	1	1
0.3037	ATC:A12AA01|NAME:CALCIUM_PHOSPHATE?getlink?https://www.ncbi.nlm.nih.gov/pccompound?term=CALCIUM_PHOSPHATE	2	0.996495	1	1
0.24211	ATC:A12BA01,B05XA01|NAME:POTASSIUM_CHLORIDE?getlink?https://www.ncbi.nlm.nih.gov/pccompound?term=POTASSIUM_CHLORIDE	3	0.996495	1	1
0.36796	ATC:A12CA01,B05CB01,B05XA03|NAME:SODIUM_CHLORIDE__HYPERTONIC?getlink?https://www.ncbi.nlm.nih.gov/pccompound?term=SODIUM_CHLORIDE__HYPERTONIC	10	0.996495	1	1
0.34082	ATC:A12CB01|NAME:ZINC_SULFATE?getlink?https://www.ncbi.nlm.nih.gov/pccompound?term=ZINC_SULFATE	247	0.996495	1	1
0.66038	ATC:A12CE02|NAME:SODIUM_SELENITE?getlink?https://www.ncbi.nlm.nih.gov/pccompound?term=SODIUM_SELENITE	1264	0.996495	1	1
0.50986	ATC:A14AA01,G03BB02|NAME:ANDROSTANOLONE?getlink?https://www.ncbi.nlm.nih.gov/pccompound?term=ANDROSTANOLONE	8	0.996495	1	1
0.18615	ATC:A14AA02|NAME:STANOZOLOL?getlink?https://www.ncbi.nlm.nih.gov/pccompound?term=STANOZOLOL	2	0.996495	1	1
0.59637	ATC:A14AA03,D11AE01|NAME:METANDIENONE?getlink?https://www.ncbi.nlm.nih.gov/pccompound?term=METANDIENONE	4	0.996495	1	1
0.66123	ATC:A14AA05|NAME:OXYMETHOLONE?getlink?https://www.ncbi.nlm.nih.gov/pccompound?term=OXYMETHOLONE	10	0.996495	1	1
0.20994	ATC:A14AA07,G03XX01|NAME:PRASTERONE?getlink?https://www.ncbi.nlm.nih.gov/pccompound?term=PRASTERONE	50	0.996495	1	1
0.562	ATC:A14AB01,S01XA11|NAME:NANDROLONE?getlink?https://www.ncbi.nlm.nih.gov/pccompound?term=NANDROLONE	5	0.996495	1	1
0.27463	ATC:A14AB02|NAME:ETHYLESTRENOL?getlink?https://www.ncbi.nlm.nih.gov/pccompound?term=ETHYLESTRENOL	4	0.996495	1	1
0.064389	ATC:A16AA01|NAME:LEVOCARNITINE?getlink?https://www.ncbi.nlm.nih.gov/pccompound?term=LEVOCARNITINE	4	0.807628	1	1
0.42191	ATC:A16AA02|NAME:ADEMETIONINE?getlink?https://www.ncbi.nlm.nih.gov/pccompound?term=ADEMETIONINE	17	0.996495	1	1
0.19472	ATC:A16AA03|NAME:GLUTAMINE?getlink?https://www.ncbi.nlm.nih.gov/pccompound?term=GLUTAMINE	2	0.996495	1	1
0.9692	ATC:A16AA04,S01XA21|NAME:MERCAPTAMINE?getlink?https://www.ncbi.nlm.nih.gov/pccompound?term=MERCAPTAMINE	3	0.998843	1	1
0.72633	ATC:A16AX01|NAME:THIOCTIC_ACID?getlink?https://www.ncbi.nlm.nih.gov/pccompound?term=THIOCTIC_ACID	28	0.998843	1	1
0.61378	ATC:A16AX02|NAME:ANETHOLE_TRITHIONE?getlink?https://www.ncbi.nlm.nih.gov/pccompound?term=ANETHOLE_TRITHIONE	9	0.996495	1	1
0.011539	ATC:A16AX03|NAME:SODIUM_PHENYLBUTYRATE?getlink?https://www.ncbi.nlm.nih.gov/pccompound?term=SODIUM_PHENYLBUTYRATE	31	0.465508	1	1
0.77291	ATC:A16AX06|NAME:MIGLUSTAT?getlink?https://www.ncbi.nlm.nih.gov/pccompound?term=MIGLUSTAT	4	0.998843	1	1
0.23754	ATC:A16AX10|NAME:ELIGLUSTAT?getlink?https://www.ncbi.nlm.nih.gov/pccompound?term=ELIGLUSTAT	2	0.996495	1	1
0.74963	ATC:A16AX11|NAME:SODIUM_BENZOATE?getlink?https://www.ncbi.nlm.nih.gov/pccompound?term=SODIUM_BENZOATE	6	0.998843	1	1
0.48413	ATC:B01AA01|NAME:DICOUMAROL?getlink?https://www.ncbi.nlm.nih.gov/pccompound?term=DICOUMAROL	42	0.996495	1	1
0.087138	ATC:B01AA02|NAME:PHENINDIONE?getlink?https://www.ncbi.nlm.nih.gov/pccompound?term=PHENINDIONE	6	0.835619	1	1
0.92126	ATC:B01AA03|NAME:WARFARIN?getlink?https://www.ncbi.nlm.nih.gov/pccompound?term=WARFARIN	10	0.998843	1	1
0.4864	ATC:B01AA07|NAME:ACENOCOUMAROL?getlink?https://www.ncbi.nlm.nih.gov/pccompound?term=ACENOCOUMAROL	2	0.996495	1	1
0.58516	ATC:B01AA09|NAME:CLORINDIONE?getlink?https://www.ncbi.nlm.nih.gov/pccompound?term=CLORINDIONE	2	0.996495	1	1
0.46468	ATC:B01AA10|NAME:DIPHENADIONE?getlink?https://www.ncbi.nlm.nih.gov/pccompound?term=DIPHENADIONE	2	0.996495	1	1
0.75425	ATC:B01AB10|NAME:TINZAPARIN?getlink?https://www.ncbi.nlm.nih.gov/pccompound?term=TINZAPARIN	46	0.998843	1	1
0.92646	ATC:B01AC03|NAME:PICOTAMIDE?getlink?https://www.ncbi.nlm.nih.gov/pccompound?term=PICOTAMIDE	4	0.998843	1	1
0.79115	ATC:B01AC04|NAME:CLOPIDOGREL?getlink?https://www.ncbi.nlm.nih.gov/pccompound?term=CLOPIDOGREL	2	0.998843	1	1
0.80834	ATC:B01AC05|NAME:TICLOPIDINE?getlink?https://www.ncbi.nlm.nih.gov/pccompound?term=TICLOPIDINE	59	0.998843	1	1
0.94785	ATC:B01AC07|NAME:DIPYRIDAMOLE?getlink?https://www.ncbi.nlm.nih.gov/pccompound?term=DIPYRIDAMOLE	80	0.998843	1	1
0.77304	ATC:B01AC09|NAME:EPOPROSTENOL?getlink?https://www.ncbi.nlm.nih.gov/pccompound?term=EPOPROSTENOL	3	0.998843	1	1
0.9066	ATC:B01AC11|NAME:ILOPROST?getlink?https://www.ncbi.nlm.nih.gov/pccompound?term=ILOPROST	22	0.998843	1	1
0.25344	ATC:B01AC16|NAME:EPTIFIBATIDE?getlink?https://www.ncbi.nlm.nih.gov/pccompound?term=EPTIFIBATIDE	5	0.996495	1	1
0.18179	ATC:B01AC17|NAME:TIROFIBAN?getlink?https://www.ncbi.nlm.nih.gov/pccompound?term=TIROFIBAN	2	0.996495	1	1
0.89974	ATC:B01AC19|NAME:BERAPROST?getlink?https://www.ncbi.nlm.nih.gov/pccompound?term=BERAPROST	3	0.998843	1	1
0.58938	ATC:B01AC21|NAME:TREPROSTINIL?getlink?https://www.ncbi.nlm.nih.gov/pccompound?term=TREPROSTINIL	7	0.996495	1	1
0.80027	ATC:B01AC23|NAME:CILOSTAZOL?getlink?https://www.ncbi.nlm.nih.gov/pccompound?term=CILOSTAZOL	26	0.998843	1	1
0.92453	ATC:B01AC24|NAME:TICAGRELOR?getlink?https://www.ncbi.nlm.nih.gov/pccompound?term=TICAGRELOR	2	0.998843	1	1
0.43832	ATC:B01AC25|NAME:CANGRELOR?getlink?https://www.ncbi.nlm.nih.gov/pccompound?term=CANGRELOR	7	0.996495	1	1
0.74141	ATC:B01AC27|NAME:SELEXIPAG?getlink?https://www.ncbi.nlm.nih.gov/pccompound?term=SELEXIPAG	2	0.998843	1	1
0.47361	ATC:B01AE04|NAME:MELAGATRAN?getlink?https://www.ncbi.nlm.nih.gov/pccompound?term=MELAGATRAN	5	0.996495	1	1
0.67327	ATC:B01AE06|NAME:BIVALIRUDIN?getlink?https://www.ncbi.nlm.nih.gov/pccompound?term=BIVALIRUDIN	6	0.998185	1	1
0.69769	ATC:B01AX01|NAME:DEFIBROTIDE?getlink?https://www.ncbi.nlm.nih.gov/pccompound?term=DEFIBROTIDE	3	0.998843	1	1
0.42845	ATC:B01AX04|NAME:DERMATAN_SULFATE?getlink?https://www.ncbi.nlm.nih.gov/pccompound?term=DERMATAN_SULFATE	4	0.996495	1	1
0.82286	ATC:B01AX05|NAME:FONDAPARINUX?getlink?https://www.ncbi.nlm.nih.gov/pccompound?term=FONDAPARINUX	2	0.998843	1	1
0.61889	ATC:B02AA01|NAME:AMINOCAPROIC_ACID?getlink?https://www.ncbi.nlm.nih.gov/pccompound?term=AMINOCAPROIC_ACID	5	0.996495	1	1
0.24939	ATC:B02AA02|NAME:TRANEXAMIC_ACID?getlink?https://www.ncbi.nlm.nih.gov/pccompound?term=TRANEXAMIC_ACID	8	0.996495	1	1
0.60071	ATC:B02AB01|NAME:APROTININ?getlink?https://www.ncbi.nlm.nih.gov/pccompound?term=APROTININ	2	0.996495	1	1
0.94925	ATC:B02AB04|NAME:CAMOSTAT?getlink?https://www.ncbi.nlm.nih.gov/pccompound?term=CAMOSTAT	3	0.998843	1	1
0.50091	ATC:B02BA02|NAME:MENADIONE?getlink?https://www.ncbi.nlm.nih.gov/pccompound?term=MENADIONE	701	0.996495	1	1
0.72999	ATC:B02BX01|NAME:ETAMSYLATE?getlink?https://www.ncbi.nlm.nih.gov/pccompound?term=ETAMSYLATE	9	0.998843	1	1
0.0097218	ATC:B02BX05|NAME:ELTROMBOPAG?getlink?https://www.ncbi.nlm.nih.gov/pccompound?term=ELTROMBOPAG	2	0.465508	1	1
0.53804	ATC:B03AA05|NAME:FERROUS_CHLORIDE?getlink?https://www.ncbi.nlm.nih.gov/pccompound?term=FERROUS_CHLORIDE	2	0.996495	1	1
0.66238	ATC:B03AA07,B03AD03|NAME:FERROUS_SULFATE?getlink?https://www.ncbi.nlm.nih.gov/pccompound?term=FERROUS_SULFATE	52	0.996495	1	1
0.76586	ATC:B03BA01|NAME:CYANOCOBALAMIN?getlink?https://www.ncbi.nlm.nih.gov/pccompound?term=CYANOCOBALAMIN	15	0.998843	1	1
0.99138	ATC:B03BA05|NAME:MECOBALAMIN?getlink?https://www.ncbi.nlm.nih.gov/pccompound?term=MECOBALAMIN	2	0.998843	1	1
0.089156	ATC:B03BB01,V04CX02|NAME:FOLIC_ACID?getlink?https://www.ncbi.nlm.nih.gov/pccompound?term=FOLIC_ACID	35	0.845861	1	1
0.59359	ATC:B05BB03,B05XX02|NAME:TROMETAMOL?getlink?https://www.ncbi.nlm.nih.gov/pccompound?term=TROMETAMOL	2	0.996495	1	1
0.68022	ATC:B05BC02,D02AE01|NAME:CARBAMIDE?getlink?https://www.ncbi.nlm.nih.gov/pccompound?term=CARBAMIDE	7	0.998843	1	1
0.29341	ATC:B05CA01,D08AJ03,D09AA07,R02AA06|NAME:CETYLPYRIDINIUM?getlink?https://www.ncbi.nlm.nih.gov/pccompound?term=CETYLPYRIDINIUM	4	0.996495	1	1
0.96357	ATC:B05CA03,D08AF01,D09AA03,P01CC02,S01AX04,S02AA02|NAME:NITROFURAL?getlink?https://www.ncbi.nlm.nih.gov/pccompound?term=NITROFURAL	266	0.998843	1	1
0.46158	ATC:B05CA04,D06BA04,J01EB02,S01AB01|NAME:SULFAMETHIZOLE?getlink?https://www.ncbi.nlm.nih.gov/pccompound?term=SULFAMETHIZOLE	2	0.996495	1	1
0.65203	ATC:B05CB04,B05XA02|NAME:SODIUM_BICARBONATE?getlink?https://www.ncbi.nlm.nih.gov/pccompound?term=SODIUM_BICARBONATE	2	0.996495	1	1
0.34744	ATC:B05CX03|NAME:GLYCINE?getlink?https://www.ncbi.nlm.nih.gov/pccompound?term=GLYCINE	6	0.996495	1	1
0.71964	ATC:B05XA04,G04BA01|NAME:AMMONIUM_CHLORIDE?getlink?https://www.ncbi.nlm.nih.gov/pccompound?term=AMMONIUM_CHLORIDE	3	0.998843	1	1
0.14829	ATC:B06AC02|NAME:ICATIBANT?getlink?https://www.ncbi.nlm.nih.gov/pccompound?term=ICATIBANT	5	0.986167	1	1
0.85837	ATC:B06AC03|NAME:ECALLANTIDE?getlink?https://www.ncbi.nlm.nih.gov/pccompound?term=ECALLANTIDE	2	0.998843	1	1
0.446	ATC:C01AA01|NAME:ACETYLATC:C01AA04|NAME:DIGITOXIN?getlink?https://www.ncbi.nlm.nih.gov/pccompound?term=DIGITOXIN?getlink?https://www.ncbi.nlm.nih.gov/pccompound?term=ACETYLATC:C01AA04|NAME:DIGITOXIN?getlink?https://www.ncbi.nlm.nih.gov/pccompound?term=DIGITOXIN	8	0.996495	1	1
0.65364	ATC:C01AA04|NAME:DIGITOXIN?getlink?https://www.ncbi.nlm.nih.gov/pccompound?term=DIGITOXIN	44	0.996495	1	1
0.70932	ATC:C01AA05|NAME:DIGOXIN?getlink?https://www.ncbi.nlm.nih.gov/pccompound?term=DIGOXIN	1419	0.998843	1	1
0.37554	ATC:C01AA06|NAME:LANATOSIDE_C?getlink?https://www.ncbi.nlm.nih.gov/pccompound?term=LANATOSIDE_C	1667	0.996495	1	1
0.26467	ATC:C01AA07|NAME:DESLANOSIDE?getlink?https://www.ncbi.nlm.nih.gov/pccompound?term=DESLANOSIDE	10	0.996495	1	1
0.37184	ATC:C01AB01|NAME:PROSCILLARIDIN?getlink?https://www.ncbi.nlm.nih.gov/pccompound?term=PROSCILLARIDIN	1275	0.996495	1	1
0.69577	ATC:C01AC01|NAME:G-STROPHANTHIN?getlink?https://www.ncbi.nlm.nih.gov/pccompound?term=G-STROPHANTHIN	1464	0.998843	1	1
0.018605	ATC:C01BA01|NAME:QUINIDINE?getlink?https://www.ncbi.nlm.nih.gov/pccompound?term=QUINIDINE	20	0.530856	1	1
0.23296	ATC:C01BA02|NAME:PROCAINAMIDE?getlink?https://www.ncbi.nlm.nih.gov/pccompound?term=PROCAINAMIDE	20	0.996495	1	1
0.5842	ATC:C01BA03|NAME:DISOPYRAMIDE?getlink?https://www.ncbi.nlm.nih.gov/pccompound?term=DISOPYRAMIDE	50	0.996495	1	1
0.66453	ATC:C01BA04|NAME:SPARTEINE?getlink?https://www.ncbi.nlm.nih.gov/pccompound?term=SPARTEINE	3	0.997771	1	1
0.82615	ATC:C01BA05|NAME:AJMALINE?getlink?https://www.ncbi.nlm.nih.gov/pccompound?term=AJMALINE	697	0.998843	1	1
0.177	ATC:C01BB01,C05AD01,D04AB01,N01BB02,R02AD02,S01HA07,S02DA01|NAME:LIDOCAINE?getlink?https://www.ncbi.nlm.nih.gov/pccompound?term=LIDOCAINE	58	0.996495	1	1
0.085652	ATC:C01BB02|NAME:MEXILETINE?getlink?https://www.ncbi.nlm.nih.gov/pccompound?term=MEXILETINE	6	0.831041	1	1
0.62726	ATC:C01BB04|NAME:APRINDINE?getlink?https://www.ncbi.nlm.nih.gov/pccompound?term=APRINDINE	4	0.996495	1	1
0.45878	ATC:C01BC03|NAME:PROPAFENONE?getlink?https://www.ncbi.nlm.nih.gov/pccompound?term=PROPAFENONE	20	0.996495	1	1
0.83679	ATC:C01BC04|NAME:FLECAINIDE?getlink?https://www.ncbi.nlm.nih.gov/pccompound?term=FLECAINIDE	24	0.998843	1	1
0.97441	ATC:C01BD01|NAME:AMIODARONE?getlink?https://www.ncbi.nlm.nih.gov/pccompound?term=AMIODARONE	557	0.998843	1	1
0.96237	ATC:C01BD02|NAME:BRETYLIUM_TOSILATE?getlink?https://www.ncbi.nlm.nih.gov/pccompound?term=BRETYLIUM_TOSILATE	5	0.998843	1	1
0.072836	ATC:C01BD04|NAME:DOFETILIDE?getlink?https://www.ncbi.nlm.nih.gov/pccompound?term=DOFETILIDE	5	0.813599	1	1
0.036133	ATC:C01BD05|NAME:IBUTILIDE?getlink?https://www.ncbi.nlm.nih.gov/pccompound?term=IBUTILIDE	2	0.608384	1	1
0.28657	ATC:C01BD06|NAME:TEDISAMIL?getlink?https://www.ncbi.nlm.nih.gov/pccompound?term=TEDISAMIL	40	0.996495	1	1
0.51407	ATC:C01BD07|NAME:DRONEDARONE?getlink?https://www.ncbi.nlm.nih.gov/pccompound?term=DRONEDARONE	6	0.996495	1	1
0.9309	ATC:C01BG01|NAME:MORACIZINE?getlink?https://www.ncbi.nlm.nih.gov/pccompound?term=MORACIZINE	12	0.998843	1	1
0.37664	ATC:C01BG07|NAME:CIBENZOLINE?getlink?https://www.ncbi.nlm.nih.gov/pccompound?term=CIBENZOLINE	4	0.996495	1	1
0.4276	ATC:C01CA01|NAME:ETILEFRINE?getlink?https://www.ncbi.nlm.nih.gov/pccompound?term=ETILEFRINE	66	0.996495	1	1
0.91768	ATC:C01CA02,R03AB02,R03CB01|NAME:ISOPRENALINE?getlink?https://www.ncbi.nlm.nih.gov/pccompound?term=ISOPRENALINE	60	0.998843	1	1
0.24952	ATC:C01CA04|NAME:DOPAMINE?getlink?https://www.ncbi.nlm.nih.gov/pccompound?term=DOPAMINE	44	0.996495	1	1
0.84881	ATC:C01CA06,R01AA04,R01AB01,R01BA03,S01FB01,S01GA05|NAME:PHENYLEPHRINE?getlink?https://www.ncbi.nlm.nih.gov/pccompound?term=PHENYLEPHRINE	21	0.998843	1	1
0.1962	ATC:C01CA07|NAME:DOBUTAMINE?getlink?https://www.ncbi.nlm.nih.gov/pccompound?term=DOBUTAMINE	44	0.996495	1	1
0.64576	ATC:C01CA08,S01GA06|NAME:OXEDRINE?getlink?https://www.ncbi.nlm.nih.gov/pccompound?term=OXEDRINE	18	0.996495	1	1
0.15632	ATC:C01CA09|NAME:METARAMINOL?getlink?https://www.ncbi.nlm.nih.gov/pccompound?term=METARAMINOL	14	0.986167	1	1
0.90633	ATC:C01CA10|NAME:METHOXAMINE?getlink?https://www.ncbi.nlm.nih.gov/pccompound?term=METHOXAMINE	5	0.998843	1	1
0.92027	ATC:C01CA11|NAME:MEPHENTERMINE?getlink?https://www.ncbi.nlm.nih.gov/pccompound?term=MEPHENTERMINE	109	0.998843	1	1
0.44307	ATC:C01CA17|NAME:MIDODRINE?getlink?https://www.ncbi.nlm.nih.gov/pccompound?term=MIDODRINE	2	0.996495	1	1
0.071367	ATC:C01CA18|NAME:OCTOPAMINE?getlink?https://www.ncbi.nlm.nih.gov/pccompound?term=OCTOPAMINE	41	0.813599	1	1
0.20201	ATC:C01CA19|NAME:FENOLDOPAM?getlink?https://www.ncbi.nlm.nih.gov/pccompound?term=FENOLDOPAM	5	0.996495	1	1
0.10702	ATC:C01CA26,R01AA03,R01AB05,R03CA02,S01FB02|NAME:EPHEDRINE?getlink?https://www.ncbi.nlm.nih.gov/pccompound?term=EPHEDRINE	8	0.907923	1	1
0.95324	ATC:C01CA27|NAME:DROXIDOPA?getlink?https://www.ncbi.nlm.nih.gov/pccompound?term=DROXIDOPA	10	0.998843	1	1
0.49005	ATC:C01CE01|NAME:AMRINONE?getlink?https://www.ncbi.nlm.nih.gov/pccompound?term=AMRINONE	19	0.996495	1	1
0.5408	ATC:C01CE02|NAME:MILRINONE?getlink?https://www.ncbi.nlm.nih.gov/pccompound?term=MILRINONE	10	0.996495	1	1
0.59518	ATC:C01CE03|NAME:ENOXIMONE?getlink?https://www.ncbi.nlm.nih.gov/pccompound?term=ENOXIMONE	5	0.996495	1	1
0.034281	ATC:C01CE04|NAME:BUCLADESINE?getlink?https://www.ncbi.nlm.nih.gov/pccompound?term=BUCLADESINE	249	0.604055	1	1
0.90505	ATC:C01CX07|NAME:XAMOTEROL?getlink?https://www.ncbi.nlm.nih.gov/pccompound?term=XAMOTEROL;ATC:S01ED06|NAME:BEFUNOLOL?getlink?https://www.ncbi.nlm.nih.gov/pccompound?term=BEFUNOLOL	2	0.998843	1	1
0.70989	ATC:C01CX08|NAME:LEVOSIMENDAN?getlink?https://www.ncbi.nlm.nih.gov/pccompound?term=LEVOSIMENDAN	8	0.998843	1	1
0.65272	ATC:C01DA02,C05AE01|NAME:GLYCERYL_TRINITRATE?getlink?https://www.ncbi.nlm.nih.gov/pccompound?term=GLYCERYL_TRINITRATE	26	0.996495	1	1
0.7519	ATC:C01DA05|NAME:PENTAERITHRITYL_TETRANITRATE?getlink?https://www.ncbi.nlm.nih.gov/pccompound?term=PENTAERITHRITYL_TETRANITRATE	2	0.998843	1	1
0.98914	ATC:C01DA08,C05AE02|NAME:ISOSORBIDE_DINITRATE?getlink?https://www.ncbi.nlm.nih.gov/pccompound?term=ISOSORBIDE_DINITRATE	5	0.998843	1	1
0.48659	ATC:C01DA14|NAME:ISOSORBIDE_MONONITRATE?getlink?https://www.ncbi.nlm.nih.gov/pccompound?term=ISOSORBIDE_MONONITRATE;ATC:C02KX05|NAME:RIOCIGUAT?getlink?https://www.ncbi.nlm.nih.gov/pccompound?term=RIOCIGUAT	3	0.996495	1	1
0.35678	ATC:C01DX02|NAME:PRENYLAMINE?getlink?https://www.ncbi.nlm.nih.gov/pccompound?term=PRENYLAMINE	235	0.996495	1	1
0.19764	ATC:C01DX04|NAME:BENZIODARONE?getlink?https://www.ncbi.nlm.nih.gov/pccompound?term=BENZIODARONE	3	0.996495	1	1
0.64307	ATC:C01DX10|NAME:DILAZEP?getlink?https://www.ncbi.nlm.nih.gov/pccompound?term=DILAZEP	23	0.996495	1	1
0.72469	ATC:C01DX11|NAME:TRAPIDIL?getlink?https://www.ncbi.nlm.nih.gov/pccompound?term=TRAPIDIL	4	0.998843	1	1
0.50736	ATC:C01DX12|NAME:MOLSIDOMINE?getlink?https://www.ncbi.nlm.nih.gov/pccompound?term=MOLSIDOMINE	5	0.996495	1	1
0.38858	ATC:C01DX16|NAME:NICORANDIL?getlink?https://www.ncbi.nlm.nih.gov/pccompound?term=NICORANDIL	4	0.996495	1	1
0.47601	ATC:C01DX18|NAME:LINSIDOMINE?getlink?https://www.ncbi.nlm.nih.gov/pccompound?term=LINSIDOMINE	16	0.996495	1	1
0.57162	ATC:C01DX21|NAME:SERELAXIN?getlink?https://www.ncbi.nlm.nih.gov/pccompound?term=SERELAXIN	2	0.996495	1	1
0.83475	ATC:C01EA01,G04BE01|NAME:ALPROSTADIL?getlink?https://www.ncbi.nlm.nih.gov/pccompound?term=ALPROSTADIL	883	0.998843	1	1
0.65323	ATC:C01EB03,M01AB01,M02AA23,S01BC01|NAME:INDOMETACIN?getlink?https://www.ncbi.nlm.nih.gov/pccompound?term=INDOMETACIN	335	0.996495	1	1
0.78045	ATC:C01EB09|NAME:UBIDECARENONE?getlink?https://www.ncbi.nlm.nih.gov/pccompound?term=UBIDECARENONE	11	0.998843	1	1
0.46864	ATC:C01EB10|NAME:ADENOSINE?getlink?https://www.ncbi.nlm.nih.gov/pccompound?term=ADENOSINE	32	0.996495	1	1
0.51683	ATC:C01EB13|NAME:ACADESINE?getlink?https://www.ncbi.nlm.nih.gov/pccompound?term=ACADESINE	3	0.996495	1	1
0.90277	ATC:C01EB16,G02CC01,M01AE01,M02AA13,R02AX02|NAME:IBUPROFEN?getlink?https://www.ncbi.nlm.nih.gov/pccompound?term=IBUPROFEN	84	0.998843	1	1
0.39687	ATC:C01EB17|NAME:IVABRADINE?getlink?https://www.ncbi.nlm.nih.gov/pccompound?term=IVABRADINE	3	0.996495	1	1
0.51322	ATC:C01EB18|NAME:RANOLAZINE?getlink?https://www.ncbi.nlm.nih.gov/pccompound?term=RANOLAZINE	6	0.996495	1	1
0.39967	ATC:C01EB21|NAME:REGADENOSON?getlink?https://www.ncbi.nlm.nih.gov/pccompound?term=REGADENOSON	4	0.996495	1	1
0.7316	ATC:C02AA01|NAME:RESCINNAMINE?getlink?https://www.ncbi.nlm.nih.gov/pccompound?term=RESCINNAMINE	33	0.998843	1	1
0.48486	ATC:C02AA02|NAME:RESERPINE?getlink?https://www.ncbi.nlm.nih.gov/pccompound?term=RESERPINE	45	0.996495	1	1
0.52689	ATC:C02AA05|NAME:DESERPIDINE?getlink?https://www.ncbi.nlm.nih.gov/pccompound?term=DESERPIDINE	7	0.996495	1	1
0.52709	ATC:C02AB01|NAME:METHYLDOPA_(LEVOROTATORY)?getlink?https://www.ncbi.nlm.nih.gov/pccompound?term=METHYLDOPA_(LEVOROTATORY)	23	0.996495	1	1
0.25338	ATC:C02AB02|NAME:METHYLDOPA_(RACEMIC)?getlink?https://www.ncbi.nlm.nih.gov/pccompound?term=METHYLDOPA_(RACEMIC)	8	0.996495	1	1
0.72264	ATC:C02AC01,N02CX02,S01EA04|NAME:CLONIDINE?getlink?https://www.ncbi.nlm.nih.gov/pccompound?term=CLONIDINE	222	0.998843	1	1
0.068354	ATC:C02AC02|NAME:GUANFACINE?getlink?https://www.ncbi.nlm.nih.gov/pccompound?term=GUANFACINE	12	0.81216	1	1
0.69216	ATC:C02AC05|NAME:MOXONIDINE?getlink?https://www.ncbi.nlm.nih.gov/pccompound?term=MOXONIDINE	6	0.998843	1	1
0.53962	ATC:C02AC06|NAME:RILMENIDINE?getlink?https://www.ncbi.nlm.nih.gov/pccompound?term=RILMENIDINE	16	0.996495	1	1
0.37051	ATC:C02BB01|NAME:MECAMYLAMINE?getlink?https://www.ncbi.nlm.nih.gov/pccompound?term=MECAMYLAMINE	32	0.996495	1	1
0.64911	ATC:C02CA01|NAME:PRAZOSIN?getlink?https://www.ncbi.nlm.nih.gov/pccompound?term=PRAZOSIN	20	0.996495	1	1
0.65982	ATC:C02CA02|NAME:INDORAMIN?getlink?https://www.ncbi.nlm.nih.gov/pccompound?term=INDORAMIN	6	0.996495	1	1
0.33317	ATC:C02CA04|NAME:DOXAZOSIN?getlink?https://www.ncbi.nlm.nih.gov/pccompound?term=DOXAZOSIN	62	0.996495	1	1
0.25068	ATC:C02CA06|NAME:URAPIDIL?getlink?https://www.ncbi.nlm.nih.gov/pccompound?term=URAPIDIL	38	0.996495	1	1
0.8173	ATC:C02CC02,S01EX01|NAME:GUANETHIDINE?getlink?https://www.ncbi.nlm.nih.gov/pccompound?term=GUANETHIDINE	3	0.998843	1	1
0.6519	ATC:C02CC04|NAME:DEBRISOQUINE?getlink?https://www.ncbi.nlm.nih.gov/pccompound?term=DEBRISOQUINE	19	0.996495	1	1
0.39682	ATC:C02DA01,V03AH01|NAME:DIAZOXIDE?getlink?https://www.ncbi.nlm.nih.gov/pccompound?term=DIAZOXIDE	7	0.996495	1	1
0.9072	ATC:C02DB02|NAME:HYDRALAZINE?getlink?https://www.ncbi.nlm.nih.gov/pccompound?term=HYDRALAZINE	698	0.998843	1	1
0.19241	ATC:C02DC01,D11AX01|NAME:MINOXIDIL?getlink?https://www.ncbi.nlm.nih.gov/pccompound?term=MINOXIDIL	551	0.996495	1	1
0.95966	ATC:C02DG01|NAME:PINACIDIL?getlink?https://www.ncbi.nlm.nih.gov/pccompound?term=PINACIDIL	4	0.998843	1	1
0.98718	ATC:C02KC01|NAME:PARGYLINE?getlink?https://www.ncbi.nlm.nih.gov/pccompound?term=PARGYLINE	2	0.998843	1	1
0.55945	ATC:C02KD01|NAME:KETANSERIN?getlink?https://www.ncbi.nlm.nih.gov/pccompound?term=KETANSERIN	69	0.996495	1	1
0.99754	ATC:C02KX01|NAME:BOSENTAN?getlink?https://www.ncbi.nlm.nih.gov/pccompound?term=BOSENTAN	11	0.998843	1	1
0.36232	ATC:C02KX02|NAME:AMBRISENTAN?getlink?https://www.ncbi.nlm.nih.gov/pccompound?term=AMBRISENTAN;ATC:C02KX04|NAME:MACITENTAN?getlink?https://www.ncbi.nlm.nih.gov/pccompound?term=MACITENTAN	2	0.996495	1	1
0.99513	ATC:C02KX03|NAME:SITAXENTAN?getlink?https://www.ncbi.nlm.nih.gov/pccompound?term=SITAXENTAN	6	0.998843	1	1
0.29261	ATC:C03AA01|NAME:BENDROFLUMETHIAZIDE?getlink?https://www.ncbi.nlm.nih.gov/pccompound?term=BENDROFLUMETHIAZIDE	5	0.996495	1	1
0.60303	ATC:C03AA02|NAME:HYDROFLUMETHIAZIDE?getlink?https://www.ncbi.nlm.nih.gov/pccompound?term=HYDROFLUMETHIAZIDE	5	0.996495	1	1
0.21173	ATC:C03AA04|NAME:CHLOROTHIAZIDE?getlink?https://www.ncbi.nlm.nih.gov/pccompound?term=CHLOROTHIAZIDE	4	0.996495	1	1
0.17819	ATC:C03AA06|NAME:TRICHLORMETHIAZIDE?getlink?https://www.ncbi.nlm.nih.gov/pccompound?term=TRICHLORMETHIAZIDE	18	0.996495	1	1
0.012534	ATC:C03AA07|NAME:CYCLOPENTHIAZIDE?getlink?https://www.ncbi.nlm.nih.gov/pccompound?term=CYCLOPENTHIAZIDE	517	0.473809	1	1
0.41614	ATC:C03AA08|NAME:METHYCLOTHIAZIDE?getlink?https://www.ncbi.nlm.nih.gov/pccompound?term=METHYCLOTHIAZIDE	3	0.996495	1	1
0.068872	ATC:C03AA09|NAME:CYCLOTHIAZIDE?getlink?https://www.ncbi.nlm.nih.gov/pccompound?term=CYCLOTHIAZIDE	6	0.81216	1	1
0.50965	ATC:C03BA02|NAME:QUINETHAZONE?getlink?https://www.ncbi.nlm.nih.gov/pccompound?term=QUINETHAZONE	4	0.996495	1	1
0.88138	ATC:C03BA03|NAME:CLOPAMIDE?getlink?https://www.ncbi.nlm.nih.gov/pccompound?term=CLOPAMIDE	453	0.998843	1	1
0.16012	ATC:C03BA04|NAME:CHLORTALIDONE?getlink?https://www.ncbi.nlm.nih.gov/pccompound?term=CHLORTALIDONE	12	0.996495	1	1
0.19475	ATC:C03BA08|NAME:METOLAZONE?getlink?https://www.ncbi.nlm.nih.gov/pccompound?term=METOLAZONE	24	0.996495	1	1
0.62223	ATC:C03BA09|NAME:METICRANE?getlink?https://www.ncbi.nlm.nih.gov/pccompound?term=METICRANE	6	0.996495	1	1
0.14309	ATC:C03BA11|NAME:INDAPAMIDE?getlink?https://www.ncbi.nlm.nih.gov/pccompound?term=INDAPAMIDE	16	0.986167	1	1
0.23423	ATC:C03BC01|NAME:MERSALYL?getlink?https://www.ncbi.nlm.nih.gov/pccompound?term=MERSALYL	4	0.996495	1	1
0.46292	ATC:C03BD01,R03DA07|NAME:THEOBROMINE?getlink?https://www.ncbi.nlm.nih.gov/pccompound?term=THEOBROMINE	10	0.996495	1	1
0.3309	ATC:C03CA01|NAME:FUROSEMIDE?getlink?https://www.ncbi.nlm.nih.gov/pccompound?term=FUROSEMIDE	25	0.996495	1	1
0.36525	ATC:C03CA02|NAME:BUMETANIDE?getlink?https://www.ncbi.nlm.nih.gov/pccompound?term=BUMETANIDE	41	0.996495	1	1
0.97992	ATC:C03CA03|NAME:PIRETANIDE?getlink?https://www.ncbi.nlm.nih.gov/pccompound?term=PIRETANIDE	17	0.998843	1	1
0.6595	ATC:C03CA04|NAME:TORASEMIDE?getlink?https://www.ncbi.nlm.nih.gov/pccompound?term=TORASEMIDE	3	0.996495	1	1
0.93624	ATC:C03CC01|NAME:ETACRYNIC_ACID?getlink?https://www.ncbi.nlm.nih.gov/pccompound?term=ETACRYNIC_ACID	174	0.998843	1	1
0.57804	ATC:C03CC02|NAME:TIENILIC_ACID?getlink?https://www.ncbi.nlm.nih.gov/pccompound?term=TIENILIC_ACID	4	0.996495	1	1
0.91541	ATC:C03DA01|NAME:SPIRONOLACTONE?getlink?https://www.ncbi.nlm.nih.gov/pccompound?term=SPIRONOLACTONE	33	0.998843	1	1
0.56095	ATC:C03DA02|NAME:POTASSIUM_CANRENOATE?getlink?https://www.ncbi.nlm.nih.gov/pccompound?term=POTASSIUM_CANRENOATE	3	0.996495	1	1
0.48442	ATC:C03DA03|NAME:CANRENONE?getlink?https://www.ncbi.nlm.nih.gov/pccompound?term=CANRENONE	5	0.996495	1	1
0.22029	ATC:C03DA04|NAME:EPLERENONE?getlink?https://www.ncbi.nlm.nih.gov/pccompound?term=EPLERENONE	6	0.996495	1	1
0.097298	ATC:C03DB01|NAME:AMILORIDE?getlink?https://www.ncbi.nlm.nih.gov/pccompound?term=AMILORIDE	43	0.869077	1	1
0.94379	ATC:C03DB02|NAME:TRIAMTERENE?getlink?https://www.ncbi.nlm.nih.gov/pccompound?term=TRIAMTERENE	17	0.998843	1	1
0.93866	ATC:C03XA01|NAME:TOLVAPTAN?getlink?https://www.ncbi.nlm.nih.gov/pccompound?term=TOLVAPTAN	3	0.998843	1	1
0.28818	ATC:C04AA01|NAME:ISOXSUPRINE?getlink?https://www.ncbi.nlm.nih.gov/pccompound?term=ISOXSUPRINE	59	0.996495	1	1
0.45383	ATC:C04AB01,V03AB36|NAME:PHENTOLAMINE?getlink?https://www.ncbi.nlm.nih.gov/pccompound?term=PHENTOLAMINE	21	0.996495	1	1
0.02492	ATC:C04AB02,M02AX02|NAME:TOLAZOLINE?getlink?https://www.ncbi.nlm.nih.gov/pccompound?term=TOLAZOLINE	318	0.559482	1	1
0.75914	ATC:C04AC01,C10AD02|NAME:NICOTINIC_ACID?getlink?https://www.ncbi.nlm.nih.gov/pccompound?term=NICOTINIC_ACID	83	0.998843	1	1
0.33272	ATC:C04AD03|NAME:PENTOXIFYLLINE?getlink?https://www.ncbi.nlm.nih.gov/pccompound?term=PENTOXIFYLLINE	56	0.996495	1	1
0.37005	ATC:C04AE02|NAME:NICERGOLINE?getlink?https://www.ncbi.nlm.nih.gov/pccompound?term=NICERGOLINE	2	0.996495	1	1
0.71244	ATC:C04AE04|NAME:DIHYDROERGOCRISTINE?getlink?https://www.ncbi.nlm.nih.gov/pccompound?term=DIHYDROERGOCRISTINE	250	0.998843	1	1
0.69086	ATC:C04AX02|NAME:PHENOXYBENZAMINE?getlink?https://www.ncbi.nlm.nih.gov/pccompound?term=PHENOXYBENZAMINE	389	0.998843	1	1
0.37983	ATC:C04AX07|NAME:VINCAMINE?getlink?https://www.ncbi.nlm.nih.gov/pccompound?term=VINCAMINE	21	0.996495	1	1
0.81884	ATC:C04AX10,G04BE06|NAME:MOXISYLYTE?getlink?https://www.ncbi.nlm.nih.gov/pccompound?term=MOXISYLYTE	9	0.998843	1	1
0.34958	ATC:C04AX17|NAME:VINBURNINE?getlink?https://www.ncbi.nlm.nih.gov/pccompound?term=VINBURNINE	26	0.996495	1	1
0.58673	ATC:C04AX19|NAME:SULOCTIDIL?getlink?https://www.ncbi.nlm.nih.gov/pccompound?term=SULOCTIDIL	292	0.996495	1	1
0.18402	ATC:C04AX20|NAME:BUFLOMEDIL?getlink?https://www.ncbi.nlm.nih.gov/pccompound?term=BUFLOMEDIL	173	0.996495	1	1
0.59451	ATC:C04AX21|NAME:NAFTIDROFURYL?getlink?https://www.ncbi.nlm.nih.gov/pccompound?term=NAFTIDROFURYL	32	0.996495	1	1
0.17087	ATC:C04AX28|NAME:IFENPRODIL?getlink?https://www.ncbi.nlm.nih.gov/pccompound?term=IFENPRODIL	35	0.996495	1	1
0.42249	ATC:C04AX32|NAME:FASUDIL?getlink?https://www.ncbi.nlm.nih.gov/pccompound?term=FASUDIL	11	0.996495	1	1
0.91319	ATC:C05AA06,D07AB06,D07XB04,D10AA01,S01BA07,S01CB05|NAME:FLUOROMETHOLONE?getlink?https://www.ncbi.nlm.nih.gov/pccompound?term=FLUOROMETHOLONE	44	0.998843	1	1
0.97774	ATC:C05AA10,D07AC04,S01BA15,S02BA08|NAME:FLUOCINOLONE_ACETONIDE?getlink?https://www.ncbi.nlm.nih.gov/pccompound?term=FLUOCINOLONE_ACETONIDE	4	0.998843	1	1
0.99713	ATC:C05AA11,D07AC08|NAME:FLUOCINONIDE?getlink?https://www.ncbi.nlm.nih.gov/pccompound?term=FLUOCINONIDE	12	0.998843	1	1
0.76964	ATC:C05AD02,D04AB06,N01BA03,S01HA03|NAME:TETRACAINE?getlink?https://www.ncbi.nlm.nih.gov/pccompound?term=TETRACAINE	13	0.998843	1	1
0.15136	ATC:C05AD03,D04AB04,N01BA05,R02AD01|NAME:BENZOCAINE?getlink?https://www.ncbi.nlm.nih.gov/pccompound?term=BENZOCAINE	116	0.986167	1	1
0.68521	ATC:C05AD04,D04AB02,N01BB06,S01HA06,S02DA04|NAME:CINCHOCAINE?getlink?https://www.ncbi.nlm.nih.gov/pccompound?term=CINCHOCAINE	41	0.998843	1	1
0.15569	ATC:C05AD05,N01BA02,S01HA05|NAME:PROCAINE?getlink?https://www.ncbi.nlm.nih.gov/pccompound?term=PROCAINE	8	0.986167	1	1
0.72672	ATC:C05AD06|NAME:OXETACAINE?getlink?https://www.ncbi.nlm.nih.gov/pccompound?term=OXETACAINE	28	0.998843	1	1
0.067165	ATC:C05AD07,D04AB07|NAME:PRAMOCAINE?getlink?https://www.ncbi.nlm.nih.gov/pccompound?term=PRAMOCAINE	29	0.807628	1	1
0.31988	ATC:C05AE03,C08DB01|NAME:DILTIAZEM?getlink?https://www.ncbi.nlm.nih.gov/pccompound?term=DILTIAZEM	383	0.996495	1	1
0.3868	ATC:C05AX05,C05CX01|NAME:TRIBENOSIDE?getlink?https://www.ncbi.nlm.nih.gov/pccompound?term=TRIBENOSIDE	32	0.996495	1	1
0.19123	ATC:C05BB02|NAME:POLIDOCANOL?getlink?https://www.ncbi.nlm.nih.gov/pccompound?term=POLIDOCANOL	5	0.996495	1	1
0.34072	ATC:C05BB05,D08AE03,N01BX03,R02AA19|NAME:PHENOL?getlink?https://www.ncbi.nlm.nih.gov/pccompound?term=ATC:A06AB04|NAME:PHENOLPHTHALEIN?getlink?https://www.ncbi.nlm.nih.gov/pccompound?term=PHENOLPHTHALEIN	13	0.996495	1	1
0.38672	ATC:C05BB05,D08AE03,N01BX03,R02AA19|NAME:PHENOL?getlink?https://www.ncbi.nlm.nih.gov/pccompound?term=ATC:V04CH03|NAME:PHENOLSULFONPHTHALEIN?getlink?https://www.ncbi.nlm.nih.gov/pccompound?term=PHENOLSULFONPHTHALEIN	6	0.996495	1	1
0.44733	ATC:C05BB05,D08AE03,N01BX03,R02AA19|NAME:PHENOL?getlink?https://www.ncbi.nlm.nih.gov/pccompound?term=PHENOL	93	0.996495	1	1
0.32377	ATC:C05CA01|NAME:RUTOSIDE?getlink?https://www.ncbi.nlm.nih.gov/pccompound?term=RUTOSIDE	25	0.996495	1	1
0.98481	ATC:C05CA03|NAME:DIOSMIN?getlink?https://www.ncbi.nlm.nih.gov/pccompound?term=DIOSMIN	4	0.998843	1	1
0.80379	ATC:C07AA01|NAME:ALPRENOLOL?getlink?https://www.ncbi.nlm.nih.gov/pccompound?term=ALPRENOLOL	9	0.998843	1	1
0.69138	ATC:C07AA02|NAME:OXPRENOLOL?getlink?https://www.ncbi.nlm.nih.gov/pccompound?term=OXPRENOLOL	15	0.998843	1	1
0.97801	ATC:C07AA03|NAME:PINDOLOL?getlink?https://www.ncbi.nlm.nih.gov/pccompound?term=PINDOLOL	12	0.998843	1	1
0.20065	ATC:C07AA05|NAME:PROPRANOLOL?getlink?https://www.ncbi.nlm.nih.gov/pccompound?term=PROPRANOLOL	35	0.996495	1	1
0.46204	ATC:C07AA06,S01ED01|NAME:TIMOLOL?getlink?https://www.ncbi.nlm.nih.gov/pccompound?term=TIMOLOL	10	0.996495	1	1
0.52544	ATC:C07AA07|NAME:SOTALOL?getlink?https://www.ncbi.nlm.nih.gov/pccompound?term=SOTALOL	32	0.996495	1	1
0.81019	ATC:C07AA12|NAME:NADOLOL?getlink?https://www.ncbi.nlm.nih.gov/pccompound?term=NADOLOL	16	0.998843	1	1
0.5255	ATC:C07AA15,S01ED05|NAME:CARTEOLOL?getlink?https://www.ncbi.nlm.nih.gov/pccompound?term=CARTEOLOL	13	0.996495	1	1
0.62855	ATC:C07AA16|NAME:TERTATOLOL?getlink?https://www.ncbi.nlm.nih.gov/pccompound?term=TERTATOLOL	2	0.996495	1	1
0.9225	ATC:C07AA17|NAME:BOATC:C07AA03|NAME:PINDOLOL?getlink?https://www.ncbi.nlm.nih.gov/pccompound?term=PINDOLOL?getlink?https://www.ncbi.nlm.nih.gov/pccompound?term=BOATC:C07AA03|NAME:PINDOLOL?getlink?https://www.ncbi.nlm.nih.gov/pccompound?term=PINDOLOL	3	0.998843	1	1
0.91616	ATC:C07AA19|NAME:BUPRANOLOL?getlink?https://www.ncbi.nlm.nih.gov/pccompound?term=BUPRANOLOL;ATC:G04BD12|NAME:MIRABEGRON?getlink?https://www.ncbi.nlm.nih.gov/pccompound?term=MIRABEGRON;ATC:R03AC18|NAME:INDACATEROL?getlink?https://www.ncbi.nlm.nih.gov/pccompound?term=INDACATEROL	3	0.998843	1	1
0.76208	ATC:C07AA23|NAME:PENBUTOLOL?getlink?https://www.ncbi.nlm.nih.gov/pccompound?term=PENBUTOLOL	7	0.998843	1	1
0.64679	ATC:C07AB01|NAME:PRACTOLOL?getlink?https://www.ncbi.nlm.nih.gov/pccompound?term=PRACTOLOL	13	0.996495	1	1
0.16794	ATC:C07AB02|NAME:METOPROLOL?getlink?https://www.ncbi.nlm.nih.gov/pccompound?term=METOPROLOL	156	0.996495	1	1
0.77444	ATC:C07AB03|NAME:ATENOLOL?getlink?https://www.ncbi.nlm.nih.gov/pccompound?term=ATENOLOL	33	0.998843	1	1
0.47094	ATC:C07AB04|NAME:ACEBUTOLOL?getlink?https://www.ncbi.nlm.nih.gov/pccompound?term=ACEBUTOLOL	5	0.996495	1	1
0.92949	ATC:C07AB05,S01ED02|NAME:BETAXOLOL?getlink?https://www.ncbi.nlm.nih.gov/pccompound?term=BETAXOLOL	3	0.998843	1	1
0.95807	ATC:C07AB07|NAME:BISOPROLOL?getlink?https://www.ncbi.nlm.nih.gov/pccompound?term=BISOPROLOL	26	0.998843	1	1
0.89635	ATC:C07AB08|NAME:CELIPROLOL?getlink?https://www.ncbi.nlm.nih.gov/pccompound?term=CELIPROLOL	5	0.998843	1	1
0.48853	ATC:C07AB09|NAME:ESMOLOL?getlink?https://www.ncbi.nlm.nih.gov/pccompound?term=ESMOLOL	2	0.996495	1	1
0.98704	ATC:C07AB12|NAME:NEBIVOLOL?getlink?https://www.ncbi.nlm.nih.gov/pccompound?term=NEBIVOLOL	20	0.998843	1	1
0.26207	ATC:C07AG01|NAME:LABETALOL?getlink?https://www.ncbi.nlm.nih.gov/pccompound?term=LABETALOL	30	0.996495	1	1
0.5522	ATC:C07AG02|NAME:CARVEDILOL?getlink?https://www.ncbi.nlm.nih.gov/pccompound?term=CARVEDILOL	41	0.996495	1	1
0.33221	ATC:C08CA01|NAME:AMLODIPINE?getlink?https://www.ncbi.nlm.nih.gov/pccompound?term=AMLODIPINE	29	0.996495	1	1
0.37531	ATC:C08CA02|NAME:FELODIPINE?getlink?https://www.ncbi.nlm.nih.gov/pccompound?term=FELODIPINE	142	0.996495	1	1
0.49619	ATC:C08CA03|NAME:ISRADIPINE?getlink?https://www.ncbi.nlm.nih.gov/pccompound?term=ISRADIPINE	14	0.996495	1	1
0.68231	ATC:C08CA04|NAME:NICARDIPINE?getlink?https://www.ncbi.nlm.nih.gov/pccompound?term=NICARDIPINE	24	0.998843	1	1
0.92391	ATC:C08CA05|NAME:NIFEDIPINE?getlink?https://www.ncbi.nlm.nih.gov/pccompound?term=NIFEDIPINE	108	0.998843	1	1
0.62493	ATC:C08CA06|NAME:NIMODIPINE?getlink?https://www.ncbi.nlm.nih.gov/pccompound?term=NIMODIPINE	25	0.996495	1	1
0.14298	ATC:C08CA07|NAME:NISOLDIPINE?getlink?https://www.ncbi.nlm.nih.gov/pccompound?term=NISOLDIPINE	15	0.986167	1	1
0.30671	ATC:C08CA08|NAME:NITRENDIPINE?getlink?https://www.ncbi.nlm.nih.gov/pccompound?term=NITRENDIPINE	19	0.996495	1	1
0.6581	ATC:C08CA09|NAME:LACIDIPINE?getlink?https://www.ncbi.nlm.nih.gov/pccompound?term=LACIDIPINE	4	0.996495	1	1
0.65739	ATC:C08CA10|NAME:NILVADIPINE?getlink?https://www.ncbi.nlm.nih.gov/pccompound?term=NILVADIPINE	3	0.996495	1	1
0.046131	ATC:C08CA11|NAME:MANIDIPINE?getlink?https://www.ncbi.nlm.nih.gov/pccompound?term=MANIDIPINE	2	0.667159	1	1
0.30657	ATC:C08CA13|NAME:LERCANIDIPINE?getlink?https://www.ncbi.nlm.nih.gov/pccompound?term=LERCANIDIPINE	4	0.996495	1	1
0.52974	ATC:C08CA14|NAME:CILNIDIPINE?getlink?https://www.ncbi.nlm.nih.gov/pccompound?term=CILNIDIPINE	4	0.996495	1	1
0.31498	ATC:C08CA15|NAME:BENIDIPINE?getlink?https://www.ncbi.nlm.nih.gov/pccompound?term=BENIDIPINE	9	0.996495	1	1
0.39081	ATC:C08CA16|NAME:CLEVIDIPINE?getlink?https://www.ncbi.nlm.nih.gov/pccompound?term=CLEVIDIPINE	3	0.996495	1	1
0.13527	ATC:C08CX01|NAME:MIBEFRADIL?getlink?https://www.ncbi.nlm.nih.gov/pccompound?term=MIBEFRADIL	17	0.978155	1	1
0.7883	ATC:C08DA01|NAME:VERAPAMIL?getlink?https://www.ncbi.nlm.nih.gov/pccompound?term=VERAPAMIL	117	0.998843	1	1
0.42717	ATC:C08DA02|NAME:GALLOPAMIL?getlink?https://www.ncbi.nlm.nih.gov/pccompound?term=GALLOPAMIL	7	0.996495	1	1
0.62704	ATC:C08EA01|NAME:FENDILINE?getlink?https://www.ncbi.nlm.nih.gov/pccompound?term=FENDILINE	117	0.996495	1	1
0.50759	ATC:C08EA02|NAME:BEPRIDIL?getlink?https://www.ncbi.nlm.nih.gov/pccompound?term=BEPRIDIL	69	0.996495	1	1
0.26394	ATC:C08EX01|NAME:LIDOFLAZINE?getlink?https://www.ncbi.nlm.nih.gov/pccompound?term=LIDOFLAZINE	12	0.996495	1	1
0.80707	ATC:C08EX02|NAME:PERHEXILINE?getlink?https://www.ncbi.nlm.nih.gov/pccompound?term=PERHEXILINE	197	0.998843	1	1
0.018164	ATC:C09AA01|NAME:CAPTOPRIL?getlink?https://www.ncbi.nlm.nih.gov/pccompound?term=CAPTOPRIL	921	0.530856	1	1
0.46415	ATC:C09AA02|NAME:ENALAPRIL?getlink?https://www.ncbi.nlm.nih.gov/pccompound?term=ENALAPRIL	3	0.996495	1	1
0.23529	ATC:C09AA04|NAME:PERINDOPRIL?getlink?https://www.ncbi.nlm.nih.gov/pccompound?term=PERINDOPRIL	10	0.996495	1	1
0.283	ATC:C09AA05|NAME:RAMIPRIL?getlink?https://www.ncbi.nlm.nih.gov/pccompound?term=RAMIPRIL	26	0.996495	1	1
0.88665	ATC:C09AA06|NAME:QUINAPRIL?getlink?https://www.ncbi.nlm.nih.gov/pccompound?term=QUINAPRIL	4	0.998843	1	1
0.15557	ATC:C09AA07|NAME:BENAZEPRIL?getlink?https://www.ncbi.nlm.nih.gov/pccompound?term=BENAZEPRIL	10	0.986167	1	1
0.25964	ATC:C09AA10|NAME:TRANDOLAPRIL?getlink?https://www.ncbi.nlm.nih.gov/pccompound?term=TRANDOLAPRIL	2	0.996495	1	1
0.80676	ATC:C09CA01|NAME:LOSARTAN?getlink?https://www.ncbi.nlm.nih.gov/pccompound?term=LOSARTAN	14	0.998843	1	1
0.86478	ATC:C09CA03|NAME:VALSARTAN?getlink?https://www.ncbi.nlm.nih.gov/pccompound?term=VALSARTAN	55	0.998843	1	1
0.42816	ATC:C09CA04|NAME:IRBESARTAN?getlink?https://www.ncbi.nlm.nih.gov/pccompound?term=IRBESARTAN	13	0.996495	1	1
0.66992	ATC:C09CA06|NAME:CANDESARTAN?getlink?https://www.ncbi.nlm.nih.gov/pccompound?term=CANDESARTAN	13	0.998185	1	1
0.53957	ATC:C09CA07|NAME:TELMISARTAN?getlink?https://www.ncbi.nlm.nih.gov/pccompound?term=TELMISARTAN	27	0.996495	1	1
0.1344	ATC:C09CA08|NAME:OLMESARTAN_MEDOXOMIL?getlink?https://www.ncbi.nlm.nih.gov/pccompound?term=OLMESARTAN_MEDOXOMIL	2	0.97647	1	1
0.79826	ATC:C10AA01|NAME:SIMVASTATIN?getlink?https://www.ncbi.nlm.nih.gov/pccompound?term=SIMVASTATIN	292	0.998843	1	1
0.89993	ATC:C10AA02|NAME:LOVASTATIN?getlink?https://www.ncbi.nlm.nih.gov/pccompound?term=LOVASTATIN	81	0.998843	1	1
0.80744	ATC:C10AA03|NAME:PRAVASTATIN?getlink?https://www.ncbi.nlm.nih.gov/pccompound?term=PRAVASTATIN	8	0.998843	1	1
0.65286	ATC:C10AA04|NAME:FLUVASTATIN?getlink?https://www.ncbi.nlm.nih.gov/pccompound?term=FLUVASTATIN	40	0.996495	1	1
0.29214	ATC:C10AA05|NAME:ATORVASTATIN?getlink?https://www.ncbi.nlm.nih.gov/pccompound?term=ATORVASTATIN	2	0.996495	1	1
0.95356	ATC:C10AA06|NAME:CERIVASTATIN?getlink?https://www.ncbi.nlm.nih.gov/pccompound?term=CERIVASTATIN	19	0.998843	1	1
0.86982	ATC:C10AA07|NAME:ROSUVASTATIN?getlink?https://www.ncbi.nlm.nih.gov/pccompound?term=ROSUVASTATIN	18	0.998843	1	1
0.40939	ATC:C10AB01|NAME:CLOFIBRATE?getlink?https://www.ncbi.nlm.nih.gov/pccompound?term=CLOFIBRATE	51	0.996495	1	1
0.6348	ATC:C10AB02|NAME:BEZAFIBRATE?getlink?https://www.ncbi.nlm.nih.gov/pccompound?term=BEZAFIBRATE	81	0.996495	1	1
0.83189	ATC:C10AB04|NAME:GEMFIBROZIL?getlink?https://www.ncbi.nlm.nih.gov/pccompound?term=GEMFIBROZIL	24	0.998843	1	1
0.70319	ATC:C10AB05|NAME:FENOFIBRATE?getlink?https://www.ncbi.nlm.nih.gov/pccompound?term=FENOFIBRATE	72	0.998843	1	1
0.48691	ATC:C10AB08|NAME:CIPROFIBRATE?getlink?https://www.ncbi.nlm.nih.gov/pccompound?term=CIPROFIBRATE	13	0.996495	1	1
0.87433	ATC:C10AB11|NAME:CHOLINE_ATC:C10AB05|NAME:FENOFIBRATE?getlink?https://www.ncbi.nlm.nih.gov/pccompound?term=FENOFIBRATE?getlink?https://www.ncbi.nlm.nih.gov/pccompound?term=CHOLINE_ATC:C10AB05|NAME:FENOFIBRATE?getlink?https://www.ncbi.nlm.nih.gov/pccompound?term=FENOFIBRATE	2	0.998843	1	1
0.90287	ATC:C10AC02|NAME:COLESTIPOL?getlink?https://www.ncbi.nlm.nih.gov/pccompound?term=COLESTIPOL	5	0.998843	1	1
0.32796	ATC:C10AD06|NAME:ACIPIMOX?getlink?https://www.ncbi.nlm.nih.gov/pccompound?term=ACIPIMOX	3	0.996495	1	1
0.61687	ATC:C10AX01|NAME:DEXTROTHYROXINE?getlink?https://www.ncbi.nlm.nih.gov/pccompound?term=DEXTROTHYROXINE	3	0.996495	1	1
0.54894	ATC:C10AX02|NAME:PROBUCOL?getlink?https://www.ncbi.nlm.nih.gov/pccompound?term=PROBUCOL	13	0.996495	1	1
0.58217	ATC:C10AX09|NAME:EZETIMIBE?getlink?https://www.ncbi.nlm.nih.gov/pccompound?term=EZETIMIBE	15	0.996495	1	1
0.066795	ATC:C10AX10|NAME:ALIPOGENE_TIPARVOVEC?getlink?https://www.ncbi.nlm.nih.gov/pccompound?term=ALIPOGENE_TIPARVOVEC	2	0.807628	1	1
0.95478	ATC:D01AA08,D01BA01|NAME:GRISEOFULVIN?getlink?https://www.ncbi.nlm.nih.gov/pccompound?term=GRISEOFULVIN	16	0.998843	1	1
0.22046	ATC:D01AC03,G01AF05|NAME:ECONAZOLE?getlink?https://www.ncbi.nlm.nih.gov/pccompound?term=ECONAZOLE	51	0.996495	1	1
0.34562	ATC:D01AC04|NAME:CHLORMIDAZOLE?getlink?https://www.ncbi.nlm.nih.gov/pccompound?term=CHLORMIDAZOLE	6	0.996495	1	1
0.89378	ATC:D01AC05,G01AF07|NAME:ISOCONAZOLE?getlink?https://www.ncbi.nlm.nih.gov/pccompound?term=ISOCONAZOLE	20	0.998843	1	1
0.56713	ATC:D01AC06,P02CA02|NAME:TIABENDAZOLE?getlink?https://www.ncbi.nlm.nih.gov/pccompound?term=TIABENDAZOLE	11	0.996495	1	1
0.36626	ATC:D01AC07,G01AF08|NAME:TIOCONAZOLE?getlink?https://www.ncbi.nlm.nih.gov/pccompound?term=TIOCONAZOLE	3	0.996495	1	1
0.82979	ATC:D01AC08,G01AF11,J02AB02|NAME:KETOCONAZOLE?getlink?https://www.ncbi.nlm.nih.gov/pccompound?term=KETOCONAZOLE	101	0.998843	1	1
0.56464	ATC:D01AC09|NAME:SULCONAZOLE?getlink?https://www.ncbi.nlm.nih.gov/pccompound?term=SULCONAZOLE	50	0.996495	1	1
0.97739	ATC:D01AC10|NAME:BIFONAZOLE?getlink?https://www.ncbi.nlm.nih.gov/pccompound?term=BIFONAZOLE	7	0.998843	1	1
0.77567	ATC:D01AC11,G01AF17|NAME:OXICONAZOLE?getlink?https://www.ncbi.nlm.nih.gov/pccompound?term=OXICONAZOLE	8	0.998843	1	1
0.75782	ATC:D01AC14,G01AF19|NAME:SERTACONAZOLE?getlink?https://www.ncbi.nlm.nih.gov/pccompound?term=SERTACONAZOLE	11	0.998843	1	1
0.93319	ATC:D01AC15,J02AC01|NAME:FLUCONAZOLE?getlink?https://www.ncbi.nlm.nih.gov/pccompound?term=FLUCONAZOLE	6	0.998843	1	1
0.728	ATC:D01AC18|NAME:LULICONAZOLE?getlink?https://www.ncbi.nlm.nih.gov/pccompound?term=LULICONAZOLE	2	0.998843	1	1
0.28878	ATC:D01AE11|NAME:HALOPROGIN?getlink?https://www.ncbi.nlm.nih.gov/pccompound?term=HALOPROGIN	4	0.996495	1	1
0.62272	ATC:D01AE12,S01BC08|NAME:SALICYLIC_ACID?getlink?https://www.ncbi.nlm.nih.gov/pccompound?term=SALICYLIC_ACID	22	0.996495	1	1
0.4738	ATC:D01AE14,G01AX12|NAME:CICLOPIROX?getlink?https://www.ncbi.nlm.nih.gov/pccompound?term=CICLOPIROX	398	0.996495	1	1
0.52427	ATC:D01AE15,D01BA02|NAME:TERBINAFINE?getlink?https://www.ncbi.nlm.nih.gov/pccompound?term=TERBINAFINE	8	0.996495	1	1
0.044686	ATC:D01AE18|NAME:TOLNAFTATE?getlink?https://www.ncbi.nlm.nih.gov/pccompound?term=TOLNAFTATE	438	0.658689	1	1
0.42536	ATC:D01AE21,J02AX01|NAME:FLUCYTOSINE?getlink?https://www.ncbi.nlm.nih.gov/pccompound?term=FLUCYTOSINE	23	0.996495	1	1
0.63699	ATC:D01AE22|NAME:NAFTIFINE?getlink?https://www.ncbi.nlm.nih.gov/pccompound?term=NAFTIFINE	18	0.996495	1	1
0.59457	ATC:D02BA02|NAME:OCTINOXATE?getlink?https://www.ncbi.nlm.nih.gov/pccompound?term=OCTINOXATE	16	0.996495	1	1
0.24095	ATC:D02BB02|NAME:AFAMELANOTIDE?getlink?https://www.ncbi.nlm.nih.gov/pccompound?term=AFAMELANOTIDE	4	0.996495	1	1
0.83169	ATC:D03AX10|NAME:ENOXOLONE?getlink?https://www.ncbi.nlm.nih.gov/pccompound?term=ENOXOLONE	11	0.998843	1	1
0.085185	ATC:D04AA02,R06AC01|NAME:MEPYRAMINE?getlink?https://www.ncbi.nlm.nih.gov/pccompound?term=MEPYRAMINE	21	0.831041	1	1
0.003263	ATC:D04AA04,R06AC04|NAME:TRIPELENNAMINE?getlink?https://www.ncbi.nlm.nih.gov/pccompound?term=TRIPELENNAMINE	2	0.333479	1	1
0.096208	ATC:D04AA09,R06AC03|NAME:CHLOROPYRAMINE?getlink?https://www.ncbi.nlm.nih.gov/pccompound?term=CHLOROPYRAMINE	37	0.86757	1	1
0.15176	ATC:D04AA10,R06AD02|NAME:PROMETHAZINE?getlink?https://www.ncbi.nlm.nih.gov/pccompound?term=PROMETHAZINE	80	0.986167	1	1
0.77579	ATC:D04AA14,R06AA04|NAME:CLEMASTINE?getlink?https://www.ncbi.nlm.nih.gov/pccompound?term=CLEMASTINE	18	0.998843	1	1
0.12955	ATC:D04AA16,R06AB05|NAME:PHENIRAMINE?getlink?https://www.ncbi.nlm.nih.gov/pccompound?term=PHENIRAMINE	2	0.968148	1	1
0.38088	ATC:D04AA32,R06AA02|NAME:DIPHENHYDRAMINE?getlink?https://www.ncbi.nlm.nih.gov/pccompound?term=DIPHENHYDRAMINE	16	0.996495	1	1
0.090433	ATC:D04AB03,S01HA02|NAME:OXYBUATC:C05AD05,N01BA02,S01HA05|NAME:PROCAINE?getlink?https://www.ncbi.nlm.nih.gov/pccompound?term=PROCAINE?getlink?https://www.ncbi.nlm.nih.gov/pccompound?term=OXYBUATC:C05AD05,N01BA02,S01HA05|NAME:PROCAINE?getlink?https://www.ncbi.nlm.nih.gov/pccompound?term=PROCAINE	3	0.845861	1	1
0.37726	ATC:D04AB05|NAME:QUINISOCAINE?getlink?https://www.ncbi.nlm.nih.gov/pccompound?term=QUINISOCAINE	84	0.996495	1	1
0.073965	ATC:D04AX01,N06AA12|NAME:DOXEPIN?getlink?https://www.ncbi.nlm.nih.gov/pccompound?term=DOXEPIN	25	0.813599	1	1
0.21206	ATC:D05AC01|NAME:DITHRANOL?getlink?https://www.ncbi.nlm.nih.gov/pccompound?term=DITHRANOL	2	0.996495	1	1
0.53344	ATC:D05AD01,D05BA01|NAME:TRIOXYSALEN?getlink?https://www.ncbi.nlm.nih.gov/pccompound?term=TRIOXYSALEN	5	0.996495	1	1
0.80879	ATC:D05AD02,D05BA02|NAME:METHOXSALEN?getlink?https://www.ncbi.nlm.nih.gov/pccompound?term=METHOXSALEN	37	0.998843	1	1
0.45673	ATC:D05AX02|NAME:CALCIPOTRIOL?getlink?https://www.ncbi.nlm.nih.gov/pccompound?term=CALCIPOTRIOL	3	0.996495	1	1
0.48949	ATC:D05AX05|NAME:TAZAROTENE?getlink?https://www.ncbi.nlm.nih.gov/pccompound?term=TAZAROTENE	11	0.996495	1	1
0.88962	ATC:D05BA03|NAME:BERGAPTEN?getlink?https://www.ncbi.nlm.nih.gov/pccompound?term=BERGAPTEN	7	0.998843	1	1
0.40823	ATC:D05BB01|NAME:ETRETINATE?getlink?https://www.ncbi.nlm.nih.gov/pccompound?term=ETRETINATE	6	0.996495	1	1
0.29415	ATC:D05BB02|NAME:ACITRETIN?getlink?https://www.ncbi.nlm.nih.gov/pccompound?term=ACITRETIN	21	0.996495	1	1
0.54105	ATC:D06AA01,J01AA01|NAME:DEATC:D10AF04|NAME:MECLOCYCLINE?getlink?https://www.ncbi.nlm.nih.gov/pccompound?term=MECLOCYCLINE?getlink?https://www.ncbi.nlm.nih.gov/pccompound?term=DEATC:D10AF04|NAME:MECLOCYCLINE?getlink?https://www.ncbi.nlm.nih.gov/pccompound?term=MECLOCYCLINE	6	0.996495	1	1
0.35937	ATC:D06AA03,G01AA07,J01AA06,S01AA04|NAME:OXYATC:A01AB13,D06AA04,J01AA07,S01AA09,S02AA08,S03AA02|NAME:TETRACYCLINE?getlink?https://www.ncbi.nlm.nih.gov/pccompound?term=TETRACYCLINE?getlink?https://www.ncbi.nlm.nih.gov/pccompound?term=OXYATC:A01AB13,D06AA04,J01AA07,S01AA09,S02AA08,S03AA02|NAME:TETRACYCLINE?getlink?https://www.ncbi.nlm.nih.gov/pccompound?term=TETRACYCLINE	28	0.996495	1	1
0.87821	ATC:D06AX01,D09AA02,J01XC01,S01AA13|NAME:FUSIDIC_ACID?getlink?https://www.ncbi.nlm.nih.gov/pccompound?term=FUSIDIC_ACID	19	0.998843	1	1
0.77055	ATC:D06AX02,D10AF03,G01AA05,J01BA01,S01AA01,S02AA01,S03AA08|NAME:CHLORAMPHENICOL?getlink?https://www.ncbi.nlm.nih.gov/pccompound?term=CHLORAMPHENICOL	23	0.998843	1	1
0.64521	ATC:D06AX07,J01GB03,S01AA11,S02AA14,S03AA06|NAME:GENTAMICIN?getlink?https://www.ncbi.nlm.nih.gov/pccompound?term=GENTAMICIN	37	0.996495	1	1
0.47525	ATC:D06AX12,J01GB06,S01AA21|NAME:AMIKACIN?getlink?https://www.ncbi.nlm.nih.gov/pccompound?term=AMIKACIN	303	0.996495	1	1
0.3546	ATC:D06BA01|NAME:SILVER_SULFADIAZINE?getlink?https://www.ncbi.nlm.nih.gov/pccompound?term=SILVER_SULFADIAZINE	4	0.996495	1	1
0.11608	ATC:D06BA02,J01EB07|NAME:SULFATHIAZOLE?getlink?https://www.ncbi.nlm.nih.gov/pccompound?term=SULFATHIAZOLE	5	0.922818	1	1
0.40528	ATC:D06BA03|NAME:MAFENIDE?getlink?https://www.ncbi.nlm.nih.gov/pccompound?term=MAFENIDE	9	0.996495	1	1
0.37298	ATC:D06BA05,J01EB06|NAME:SULFANILAMIDE?getlink?https://www.ncbi.nlm.nih.gov/pccompound?term=SULFANILAMIDE	11	0.996495	1	1
0.38222	ATC:D06BB01,J05AB02,S01AD01|NAME:IDOXURIDINE?getlink?https://www.ncbi.nlm.nih.gov/pccompound?term=IDOXURIDINE	22	0.996495	1	1
0.45768	ATC:D06BB03,J05AB01,S01AD03|NAME:ACICLOVIR?getlink?https://www.ncbi.nlm.nih.gov/pccompound?term=ACICLOVIR	8	0.996495	1	1
0.97214	ATC:D06BB04|NAME:PODOPHYLLOTOXIN?getlink?https://www.ncbi.nlm.nih.gov/pccompound?term=PODOPHYLLOTOXIN	465	0.998843	1	1
0.31194	ATC:D06BB10|NAME:IMIQUIMOD?getlink?https://www.ncbi.nlm.nih.gov/pccompound?term=IMIQUIMOD	3	0.996495	1	1
0.76181	ATC:D06BX02|NAME:INGENOL_MEBUTATE?getlink?https://www.ncbi.nlm.nih.gov/pccompound?term=INGENOL_MEBUTATE	11	0.998843	1	1
0.97785	ATC:D07AA01,D10AA02,H02AB04|NAME:METHYLATC:A07EA01,C05AA04,D07AA03,D07XA02,H02AB06,R01AD02,S01BA04,S01CB02,S02BA03,S03BA02|NAME:PREDNISOLONE?getlink?https://www.ncbi.nlm.nih.gov/pccompound?term=PREDNISOLONE?getlink?https://www.ncbi.nlm.nih.gov/pccompound?term=METHYLATC:A07EA01,C05AA04,D07AA03,D07XA02,H02AB06,R01AD02,S01BA04,S01CB02,S02BA03,S03BA02|NAME:PREDNISOLONE?getlink?https://www.ncbi.nlm.nih.gov/pccompound?term=PREDNISOLONE	33	0.998843	1	1
0.87649	ATC:D07AB03,D07XB01|NAME:FLUMETASONE?getlink?https://www.ncbi.nlm.nih.gov/pccompound?term=FLUMETASONE	51	0.998843	1	1
0.6587	ATC:D07AB08,S01BA11|NAME:DESONIDE?getlink?https://www.ncbi.nlm.nih.gov/pccompound?term=DESONIDE	3	0.996495	1	1
0.90748	ATC:D07AB10,S01BA10|NAME:ALCLOMETASONE?getlink?https://www.ncbi.nlm.nih.gov/pccompound?term=ALCLOMETASONE	41	0.998843	1	1
0.89603	ATC:D07AC03,D07XC02|NAME:DESOXIMETASONE?getlink?https://www.ncbi.nlm.nih.gov/pccompound?term=DESOXIMETASONE	5	0.998843	1	1
0.94169	ATC:D07AC07|NAME:FLUDROXYCORTIDE?getlink?https://www.ncbi.nlm.nih.gov/pccompound?term=FLUDROXYCORTIDE	36	0.998843	1	1
0.98274	ATC:D07AC10|NAME:DIFLORASONE?getlink?https://www.ncbi.nlm.nih.gov/pccompound?term=DIFLORASONE	76	0.998843	1	1
0.98688	ATC:D07AC11|NAME:AMCINONIDE?getlink?https://www.ncbi.nlm.nih.gov/pccompound?term=AMCINONIDE	4	0.998843	1	1
0.9641	ATC:D07AC13,D07XC03,R01AD09,R03BA07|NAME:MOMETASONE?getlink?https://www.ncbi.nlm.nih.gov/pccompound?term=MOMETASONE	122	0.998843	1	1
0.46028	ATC:D07AC17,R01AD08,R03BA05|NAME:FLUTICASONE?getlink?https://www.ncbi.nlm.nih.gov/pccompound?term=ATC:R01AD12,R03BA09|NAME:FLUTICASONE_FUROATE?getlink?https://www.ncbi.nlm.nih.gov/pccompound?term=FLUTICASONE_FUROATE	3	0.996495	1	1
0.97154	ATC:D07AC17,R01AD08,R03BA05|NAME:FLUTICASONE?getlink?https://www.ncbi.nlm.nih.gov/pccompound?term=FLUTICASONE	95	0.998843	1	1
0.95632	ATC:D07AC18|NAME:PREDNICARBATE?getlink?https://www.ncbi.nlm.nih.gov/pccompound?term=PREDNICARBATE	12	0.998843	1	1
0.96808	ATC:D07AC19|NAME:DIFLUPREDNATE?getlink?https://www.ncbi.nlm.nih.gov/pccompound?term=DIFLUPREDNATE	5	0.998843	1	1
0.60282	ATC:D07AD01|NAME:CLOBETASOL?getlink?https://www.ncbi.nlm.nih.gov/pccompound?term=CLOBETASOL	36	0.996495	1	1
0.98174	ATC:D07AD02|NAME:HALCINONIDE?getlink?https://www.ncbi.nlm.nih.gov/pccompound?term=HALCINONIDE	38	0.998843	1	1
0.48316	ATC:D08AA02|NAME:AMINOACRIDINE?getlink?https://www.ncbi.nlm.nih.gov/pccompound?term=AMINOACRIDINE	4	0.996495	1	1
0.15445	ATC:D08AC03,S01AX15|NAME:PROPAMIDINE?getlink?https://www.ncbi.nlm.nih.gov/pccompound?term=PROPAMIDINE	2	0.986167	1	1
0.39999	ATC:D08AE01|NAME:HEXACHLOROPHENE?getlink?https://www.ncbi.nlm.nih.gov/pccompound?term=HEXACHLOROPHENE	36	0.996495	1	1
0.451	ATC:D08AE04,D09AA06|NAME:TRICLOSAN?getlink?https://www.ncbi.nlm.nih.gov/pccompound?term=TRICLOSAN	48	0.996495	1	1
0.43639	ATC:D08AE06|NAME:BIPHENYLOL?getlink?https://www.ncbi.nlm.nih.gov/pccompound?term=BIPHENYLOL	4	0.996495	1	1
0.30041	ATC:D08AH01,G01AC05,R02AA02|NAME:DEQUALINIUM?getlink?https://www.ncbi.nlm.nih.gov/pccompound?term=DEQUALINIUM	14	0.996495	1	1
0.55982	ATC:D08AH02,G01AC03,P01AA04,R02AA11|NAME:CHLORQUINALDOL?getlink?https://www.ncbi.nlm.nih.gov/pccompound?term=CHLORQUINALDOL	9	0.996495	1	1
0.88927	ATC:D08AH30,D09AA10,G01AC02,P01AA02,S02AA05|NAME:CLIOQUINOL?getlink?https://www.ncbi.nlm.nih.gov/pccompound?term=CLIOQUINOL	101	0.998843	1	1
0.30242	ATC:D08AJ04,D11AC01|NAME:CETRIMIDE?getlink?https://www.ncbi.nlm.nih.gov/pccompound?term=CETRIMIDE	3	0.996495	1	1
0.7611	ATC:D08AK03|NAME:MERCURIC_CHLORIDE?getlink?https://www.ncbi.nlm.nih.gov/pccompound?term=MERCURIC_CHLORIDE	56	0.998843	1	1
0.74777	ATC:D08AK06|NAME:THIOMERSAL?getlink?https://www.ncbi.nlm.nih.gov/pccompound?term=THIOMERSAL	92	0.998843	1	1
0.62163	ATC:D08AL01|NAME:SILVER_NITRATE?getlink?https://www.ncbi.nlm.nih.gov/pccompound?term=SILVER_NITRATE	68	0.996495	1	1
0.50166	ATC:D08AX02|NAME:EOSIN?getlink?https://www.ncbi.nlm.nih.gov/pccompound?term=EOSIN	3	0.996495	1	1
0.41956	ATC:D08AX04|NAME:TOSYLCHLORAMIDE_SODIUM?getlink?https://www.ncbi.nlm.nih.gov/pccompound?term=TOSYLCHLORAMIDE_SODIUM	3	0.996495	1	1
0.8768	ATC:D08AX05|NAME:ISOATC:D08AX03|NAME:PROPANOL?getlink?https://www.ncbi.nlm.nih.gov/pccompound?term=PROPANOL?getlink?https://www.ncbi.nlm.nih.gov/pccompound?term=ISOATC:D08AX03|NAME:PROPANOL?getlink?https://www.ncbi.nlm.nih.gov/pccompound?term=PROPANOL	26	0.998843	1	1
0.95161	ATC:D08AX07|NAME:SODIUM_HYPOCHLORITE?getlink?https://www.ncbi.nlm.nih.gov/pccompound?term=SODIUM_HYPOCHLORITE	2	0.998843	1	1
0.66724	ATC:D08AX08,V03AB16,V03AZ01|NAME:ETHANOL?getlink?https://www.ncbi.nlm.nih.gov/pccompound?term=ETHANOL	176	0.998185	1	1
0.21144	ATC:D09AA13|NAME:IODOFORM?getlink?https://www.ncbi.nlm.nih.gov/pccompound?term=IODOFORM	2	0.996495	1	1
0.34001	ATC:D10AB01,P02BX01|NAME:BITHIONOL?getlink?https://www.ncbi.nlm.nih.gov/pccompound?term=BITHIONOL	19	0.996495	1	1
0.37824	ATC:D10AB03|NAME:TIOXOLONE?getlink?https://www.ncbi.nlm.nih.gov/pccompound?term=TIOXOLONE	4	0.996495	1	1
0.18409	ATC:D10AD01,L01XX14|NAME:TRETINOIN?getlink?https://www.ncbi.nlm.nih.gov/pccompound?term=TRETINOIN	3932	0.996495	1	1
0.85239	ATC:D10AD03|NAME:ADAPALENE?getlink?https://www.ncbi.nlm.nih.gov/pccompound?term=ADAPALENE	12	0.998843	1	1
0.8315	ATC:D10AD04,D10BA01|NAME:ISOATC:D10AD01,L01XX14|NAME:TRETINOIN?getlink?https://www.ncbi.nlm.nih.gov/pccompound?term=TRETINOIN?getlink?https://www.ncbi.nlm.nih.gov/pccompound?term=ISOATC:D10AD01,L01XX14|NAME:TRETINOIN?getlink?https://www.ncbi.nlm.nih.gov/pccompound?term=TRETINOIN	215	0.998843	1	1
0.81741	ATC:D10AE01|NAME:BENZOYL_PEROXIDE?getlink?https://www.ncbi.nlm.nih.gov/pccompound?term=BENZOYL_PEROXIDE	7	0.998843	1	1
0.72996	ATC:D10AF01,G01AA10,J01FF01|NAME:CLINDAMYCIN?getlink?https://www.ncbi.nlm.nih.gov/pccompound?term=CLINDAMYCIN	1755	0.998843	1	1
0.77965	ATC:D10AF02,J01FA01,S01AA17|NAME:ERYTHROMYCIN?getlink?https://www.ncbi.nlm.nih.gov/pccompound?term=ERYTHROMYCIN	27	0.998843	1	1
0.035041	ATC:D10AF04|NAME:MECLOCYCLINE?getlink?https://www.ncbi.nlm.nih.gov/pccompound?term=MECLOCYCLINE	13	0.606659	1	1
0.25394	ATC:D10AF06,S01AB04|NAME:SULFACETAMIDE?getlink?https://www.ncbi.nlm.nih.gov/pccompound?term=SULFACETAMIDE	2	0.996495	1	1
0.29027	ATC:D10AX01|NAME:ALUMINIUM_CHLORIDE?getlink?https://www.ncbi.nlm.nih.gov/pccompound?term=ALUMINIUM_CHLORIDE	7	0.996495	1	1
0.44213	ATC:D10AX02,S01AX06|NAME:RESORCINOL?getlink?https://www.ncbi.nlm.nih.gov/pccompound?term=RESORCINOL	7	0.996495	1	1
0.017845	ATC:D10AX03|NAME:AZELAIC_ACID?getlink?https://www.ncbi.nlm.nih.gov/pccompound?term=AZELAIC_ACID	6	0.530856	1	1
0.074832	ATC:D10AX05,J04BA02|NAME:DAPSONE?getlink?https://www.ncbi.nlm.nih.gov/pccompound?term=DAPSONE	17	0.813599	1	1
0.68524	ATC:D11AA01|NAME:GLYCOPYRRONIUM?getlink?https://www.ncbi.nlm.nih.gov/pccompound?term=ATC:A03AB02,R03BB06|NAME:GLYCOPYRRONIUM_BROMIDE?getlink?https://www.ncbi.nlm.nih.gov/pccompound?term=GLYCOPYRRONIUM_BROMIDE	7	0.998843	1	1
0.53298	ATC:D11AA01|NAME:GLYCOPYRRONIUM?getlink?https://www.ncbi.nlm.nih.gov/pccompound?term=GLYCOPYRRONIUM;ATC:G04BD11|NAME:FESOTERODINE?getlink?https://www.ncbi.nlm.nih.gov/pccompound?term=FESOTERODINE	2	0.996495	1	1
0.60867	ATC:D11AC02|NAME:CADMIUM_COMPOUNDS?getlink?https://www.ncbi.nlm.nih.gov/pccompound?term=CADMIUM_COMPOUNDS	892	0.996495	1	1
0.77966	ATC:D11AC03|NAME:SELENIUM_COMPOUNDS?getlink?https://www.ncbi.nlm.nih.gov/pccompound?term=SELENIUM_COMPOUNDS	1453	0.998843	1	1
0.40756	ATC:D11AH01,L04AD02|NAME:TACROLIMUS?getlink?https://www.ncbi.nlm.nih.gov/pccompound?term=TACROLIMUS	9	0.996495	1	1
0.24197	ATC:D11AH02|NAME:PIMECROLIMUS?getlink?https://www.ncbi.nlm.nih.gov/pccompound?term=PIMECROLIMUS	8	0.996495	1	1
0.99657	ATC:D11AH04,L01XX22|NAME:ALIATC:D10AD01,L01XX14|NAME:TRETINOIN?getlink?https://www.ncbi.nlm.nih.gov/pccompound?term=TRETINOIN?getlink?https://www.ncbi.nlm.nih.gov/pccompound?term=ALIATC:D10AD01,L01XX14|NAME:TRETINOIN?getlink?https://www.ncbi.nlm.nih.gov/pccompound?term=TRETINOIN	186	0.998843	1	1
0.92633	ATC:D11AX02|NAME:GAMOLENIC_ACID?getlink?https://www.ncbi.nlm.nih.gov/pccompound?term=GAMOLENIC_ACID	44	0.998843	1	1
0.24709	ATC:D11AX06|NAME:MEQUINOL?getlink?https://www.ncbi.nlm.nih.gov/pccompound?term=MEQUINOL	4	0.996495	1	1
0.56987	ATC:D11AX08,H03AA04|NAME:TIRATRICOL?getlink?https://www.ncbi.nlm.nih.gov/pccompound?term=TIRATRICOL	11	0.996495	1	1
0.76005	ATC:D11AX10,G04CB01|NAME:FINASTERIDE?getlink?https://www.ncbi.nlm.nih.gov/pccompound?term=FINASTERIDE	9	0.998843	1	1
0.98829	ATC:D11AX11|NAME:HYDROQUINONE?getlink?https://www.ncbi.nlm.nih.gov/pccompound?term=HYDROQUINONE	141	0.998843	1	1
0.20806	ATC:D11AX13|NAME:MONOBENZONE?getlink?https://www.ncbi.nlm.nih.gov/pccompound?term=MONOBENZONE	223	0.996495	1	1
0.88458	ATC:D11AX18,M01AB05,M02AA15,S01BC03|NAME:DICLOFENAC?getlink?https://www.ncbi.nlm.nih.gov/pccompound?term=DICLOFENAC	86	0.998843	1	1
0.62578	ATC:D11AX21,S01EA05|NAME:BRIMONIDINE?getlink?https://www.ncbi.nlm.nih.gov/pccompound?term=BRIMONIDINE	6	0.996495	1	1
0.76487	ATC:D11AX22,P02CF01|NAME:IVERMECTIN?getlink?https://www.ncbi.nlm.nih.gov/pccompound?term=IVERMECTIN	86	0.998843	1	1
0.81916	ATC:G01AC01|NAME:DIIODOHYDRATC:A01AB07,D08AH03,G01AC30,R02AA14|NAME:OXYQUINOLINE?getlink?https://www.ncbi.nlm.nih.gov/pccompound?term=OXYQUINOLINE?getlink?https://www.ncbi.nlm.nih.gov/pccompound?term=DIIODOHYDRATC:A01AB07,D08AH03,G01AC30,R02AA14|NAME:OXYQUINOLINE?getlink?https://www.ncbi.nlm.nih.gov/pccompound?term=OXYQUINOLINE	11	0.998843	1	1
0.99258	ATC:G01AD01|NAME:LACTIC_ACID?getlink?https://www.ncbi.nlm.nih.gov/pccompound?term=LACTIC_ACID	21	0.998843	1	1
0.482	ATC:G01AD02,S02AA10|NAME:ACETIC_ACID?getlink?https://www.ncbi.nlm.nih.gov/pccompound?term=ACETIC_ACID	5	0.996495	1	1
0.82394	ATC:G01AF15|NAME:BUTOCONAZOLE?getlink?https://www.ncbi.nlm.nih.gov/pccompound?term=BUTOCONAZOLE	15	0.998843	1	1
0.36941	ATC:G01AG02|NAME:TERCONAZOLE?getlink?https://www.ncbi.nlm.nih.gov/pccompound?term=TERCONAZOLE	9	0.996495	1	1
0.22533	ATC:G01AX06|NAME:FURAZOLIDONE?getlink?https://www.ncbi.nlm.nih.gov/pccompound?term=FURAZOLIDONE	80	0.996495	1	1
0.14814	ATC:G02AB03|NAME:ERGOMETRINE?getlink?https://www.ncbi.nlm.nih.gov/pccompound?term=ERGOMETRINE	2	0.986167	1	1
0.90688	ATC:G02AD01|NAME:DINOPROST?getlink?https://www.ncbi.nlm.nih.gov/pccompound?term=ATC:G02AD02|NAME:DINOPROSTONE?getlink?https://www.ncbi.nlm.nih.gov/pccompound?term=DINOPROSTONE	142	0.998843	1	1
0.55281	ATC:G02AD01|NAME:DINOPROST?getlink?https://www.ncbi.nlm.nih.gov/pccompound?term=DINOPROST	96	0.996495	1	1
0.89744	ATC:G02AD05|NAME:SULPROSTONE?getlink?https://www.ncbi.nlm.nih.gov/pccompound?term=SULPROSTONE	6	0.998843	1	1
0.721	ATC:G02CA01|NAME:RITODRINE?getlink?https://www.ncbi.nlm.nih.gov/pccompound?term=RITODRINE	61	0.998843	1	1
0.33694	ATC:G02CA03,R03AC04,R03CC04|NAME:FENOTEROL?getlink?https://www.ncbi.nlm.nih.gov/pccompound?term=FENOTEROL	145	0.996495	1	1
0.88202	ATC:G02CB01,N04BC01|NAME:BROMOCRIPTINE?getlink?https://www.ncbi.nlm.nih.gov/pccompound?term=BROMOCRIPTINE	210	0.998843	1	1
0.62968	ATC:G02CB02,N02CA07|NAME:LISURIDE?getlink?https://www.ncbi.nlm.nih.gov/pccompound?term=LISURIDE	27	0.996495	1	1
0.60397	ATC:G02CB03,N04BC06|NAME:CABERGOLINE?getlink?https://www.ncbi.nlm.nih.gov/pccompound?term=CABERGOLINE	17	0.996495	1	1
0.4546	ATC:G02CB05|NAME:METERGOLINE?getlink?https://www.ncbi.nlm.nih.gov/pccompound?term=METERGOLINE	53	0.996495	1	1
0.65773	ATC:G02CB06|NAME:TERGURIDE?getlink?https://www.ncbi.nlm.nih.gov/pccompound?term=TERGURIDE	29	0.996495	1	1
0.91251	ATC:G02CC02,M01AE02,M02AA12|NAME:NAPROXEN?getlink?https://www.ncbi.nlm.nih.gov/pccompound?term=NAPROXEN	55	0.998843	1	1
0.94726	ATC:G02CX01|NAME:ATOSIBAN?getlink?https://www.ncbi.nlm.nih.gov/pccompound?term=ATOSIBAN;ATC:H01BA05|NAME:ORNIPRESSIN?getlink?https://www.ncbi.nlm.nih.gov/pccompound?term=ORNIPRESSIN;ATC:H01BB01|NAME:DEMATC:H01BB02|NAME:OXYTOCIN?getlink?https://www.ncbi.nlm.nih.gov/pccompound?term=OXYTOCIN?getlink?https://www.ncbi.nlm.nih.gov/pccompound?term=DEMATC:H01BB02|NAME:OXYTOCIN?getlink?https://www.ncbi.nlm.nih.gov/pccompound?term=OXYTOCIN;ATC:H01BB02|NAME:OXYTOCIN?getlink?https://www.ncbi.nlm.nih.gov/pccompound?term=OXYTOCIN	3	0.998843	1	1
0.85616	ATC:G02CX02|NAME:FLIBANSERIN?getlink?https://www.ncbi.nlm.nih.gov/pccompound?term=FLIBANSERIN	3	0.998843	1	1
0.54642	ATC:G03AC02,G03DC03|NAME:LYNESTRENOL?getlink?https://www.ncbi.nlm.nih.gov/pccompound?term=LYNESTRENOL	61	0.996495	1	1
0.40169	ATC:G03AC03,G03AD01|NAME:LEVONORGESTREL?getlink?https://www.ncbi.nlm.nih.gov/pccompound?term=LEVONORGESTREL	473	0.996495	1	1
0.3971	ATC:G03AC05,G03DB02,L02AB01|NAME:MEGESTROL?getlink?https://www.ncbi.nlm.nih.gov/pccompound?term=MEGESTROL	23	0.996495	1	1
0.93815	ATC:G03AC06,G03DA02,L02AB02|NAME:MEDROXYATC:G03DA04|NAME:PROGESTERONE?getlink?https://www.ncbi.nlm.nih.gov/pccompound?term=PROGESTERONE?getlink?https://www.ncbi.nlm.nih.gov/pccompound?term=MEDROXYATC:G03DA04|NAME:PROGESTERONE?getlink?https://www.ncbi.nlm.nih.gov/pccompound?term=PROGESTERONE	7	0.998843	1	1
0.52306	ATC:G03AC08|NAME:ETONOGESTREL?getlink?https://www.ncbi.nlm.nih.gov/pccompound?term=ETONOGESTREL;ATC:G03DA03|NAME:HYDROXYATC:G03DA04|NAME:PROGESTERONE?getlink?https://www.ncbi.nlm.nih.gov/pccompound?term=PROGESTERONE?getlink?https://www.ncbi.nlm.nih.gov/pccompound?term=HYDROXYATC:G03DA04|NAME:PROGESTERONE?getlink?https://www.ncbi.nlm.nih.gov/pccompound?term=PROGESTERONE	4	0.996495	1	1
0.71641	ATC:G03AC09|NAME:DESOGESTREL?getlink?https://www.ncbi.nlm.nih.gov/pccompound?term=DESOGESTREL	27	0.998843	1	1
0.49986	ATC:G03AC10|NAME:DROSPIRENONE?getlink?https://www.ncbi.nlm.nih.gov/pccompound?term=DROSPIRENONE	10	0.996495	1	1
0.63954	ATC:G03BA01|NAME:FLUOXYMESTERONE?getlink?https://www.ncbi.nlm.nih.gov/pccompound?term=FLUOXYMESTERONE	2	0.996495	1	1
0.55694	ATC:G03BA02,G03EK01|NAME:METHYLATC:G03BA03|NAME:TESTOSTERONE?getlink?https://www.ncbi.nlm.nih.gov/pccompound?term=TESTOSTERONE?getlink?https://www.ncbi.nlm.nih.gov/pccompound?term=METHYLATC:G03BA03|NAME:TESTOSTERONE?getlink?https://www.ncbi.nlm.nih.gov/pccompound?term=TESTOSTERONE;ATC:G03XA02|NAME:GESTRINONE?getlink?https://www.ncbi.nlm.nih.gov/pccompound?term=GESTRINONE	4	0.996495	1	1
0.22871	ATC:G03BA03|NAME:TESTOSTERONE?getlink?https://www.ncbi.nlm.nih.gov/pccompound?term=TESTOSTERONE	1126	0.996495	1	1
0.97018	ATC:G03CA03|NAME:ESTRADIOL?getlink?https://www.ncbi.nlm.nih.gov/pccompound?term=ESTRADIOL	3417	0.998843	1	1
0.97216	ATC:G03CA04,G03CC06|NAME:ESTRIOL?getlink?https://www.ncbi.nlm.nih.gov/pccompound?term=ESTRIOL	39	0.998843	1	1
0.61685	ATC:G03CA06|NAME:CHLOROTRIANISENE?getlink?https://www.ncbi.nlm.nih.gov/pccompound?term=CHLOROTRIANISENE	6	0.996495	1	1
0.99594	ATC:G03CA07,G03CC04|NAME:ESTRONE?getlink?https://www.ncbi.nlm.nih.gov/pccompound?term=ESTRONE	50	0.998843	1	1
0.67915	ATC:G03CA57|NAME:CONJUGATED_ESTROGENS?getlink?https://www.ncbi.nlm.nih.gov/pccompound?term=CONJUGATED_ESTROGENS	244	0.998843	1	1
0.99743	ATC:G03CB01,G03CC02|NAME:DIENESTROL?getlink?https://www.ncbi.nlm.nih.gov/pccompound?term=DIENESTROL	21	0.998843	1	1
0.059859	ATC:G03CB02,G03CC05,L02AA01|NAME:DIETHYLSTILBESTROL?getlink?https://www.ncbi.nlm.nih.gov/pccompound?term=DIETHYLSTILBESTROL	214	0.764699	1	1
0.087214	ATC:G03CB04|NAME:MOXESTROL?getlink?https://www.ncbi.nlm.nih.gov/pccompound?term=MOXESTROL	4	0.835619	1	1
0.38992	ATC:G03CX01|NAME:TIBOLONE?getlink?https://www.ncbi.nlm.nih.gov/pccompound?term=TIBOLONE	11	0.996495	1	1
0.94755	ATC:G03DA04|NAME:PROGESTERONE?getlink?https://www.ncbi.nlm.nih.gov/pccompound?term=PROGESTERONE	1656	0.998843	1	1
0.82258	ATC:G03DB01|NAME:DYDROGESTERONE?getlink?https://www.ncbi.nlm.nih.gov/pccompound?term=DYDROGESTERONE	26	0.998843	1	1
0.61207	ATC:G03DB06|NAME:CHLORMADINONE?getlink?https://www.ncbi.nlm.nih.gov/pccompound?term=CHLORMADINONE	2	0.996495	1	1
0.44139	ATC:G03DB07|NAME:PROMEGESTONE?getlink?https://www.ncbi.nlm.nih.gov/pccompound?term=PROMEGESTONE	23	0.996495	1	1
0.27912	ATC:G03DB08|NAME:DIENOGEST?getlink?https://www.ncbi.nlm.nih.gov/pccompound?term=DIENOGEST	26	0.996495	1	1
0.59071	ATC:G03DC01|NAME:ALLYLESTRENOL?getlink?https://www.ncbi.nlm.nih.gov/pccompound?term=ALLYLESTRENOL	3	0.996495	1	1
0.50283	ATC:G03DC04|NAME:ETHISTERONE?getlink?https://www.ncbi.nlm.nih.gov/pccompound?term=ETHISTERONE	21	0.996495	1	1
0.73756	ATC:G03DC06|NAME:ETYNODIOL?getlink?https://www.ncbi.nlm.nih.gov/pccompound?term=ETYNODIOL	101	0.998843	1	1
0.36083	ATC:G03GB01|NAME:CYCLOFENIL?getlink?https://www.ncbi.nlm.nih.gov/pccompound?term=CYCLOFENIL	4	0.996495	1	1
0.67463	ATC:G03GB02|NAME:CLOMIFENE?getlink?https://www.ncbi.nlm.nih.gov/pccompound?term=CLOMIFENE	91	0.99827	1	1
0.77317	ATC:G03HA01|NAME:CYPROTERONE?getlink?https://www.ncbi.nlm.nih.gov/pccompound?term=CYPROTERONE	8	0.998843	1	1
0.90242	ATC:G03XA01|NAME:DANAZOL?getlink?https://www.ncbi.nlm.nih.gov/pccompound?term=DANAZOL	1488	0.998843	1	1
0.82266	ATC:G03XB01|NAME:MIFEPRISTONE?getlink?https://www.ncbi.nlm.nih.gov/pccompound?term=MIFEPRISTONE	295	0.998843	1	1
0.4131	ATC:G03XC01|NAME:RALOXIFENE?getlink?https://www.ncbi.nlm.nih.gov/pccompound?term=RALOXIFENE	934	0.996495	1	1
0.45056	ATC:G03XC02|NAME:BAZEDOXIFENE?getlink?https://www.ncbi.nlm.nih.gov/pccompound?term=BAZEDOXIFENE	39	0.996495	1	1
0.33282	ATC:G03XC03|NAME:LASOFOXIFENE?getlink?https://www.ncbi.nlm.nih.gov/pccompound?term=LASOFOXIFENE;ATC:L02AA04|NAME:FOSFESTROL?getlink?https://www.ncbi.nlm.nih.gov/pccompound?term=FOSFESTROL	2	0.996495	1	1
0.48321	ATC:G03XC05|NAME:OSPEMIFENE?getlink?https://www.ncbi.nlm.nih.gov/pccompound?term=OSPEMIFENE	3	0.996495	1	1
0.1422	ATC:G04BD02|NAME:FLAVOXATE?getlink?https://www.ncbi.nlm.nih.gov/pccompound?term=FLAVOXATE	6	0.986167	1	1
0.81163	ATC:G04BD04|NAME:OXYBUTYNIN?getlink?https://www.ncbi.nlm.nih.gov/pccompound?term=OXYBUTYNIN	23	0.998843	1	1
0.71814	ATC:G04BD07|NAME:TOLTERODINE?getlink?https://www.ncbi.nlm.nih.gov/pccompound?term=TOLTERODINE	8	0.998843	1	1
0.62488	ATC:G04BD08|NAME:SOLIFENACIN?getlink?https://www.ncbi.nlm.nih.gov/pccompound?term=SOLIFENACIN;ATC:R03BB05|NAME:ACLIDINIUM_BROMIDE?getlink?https://www.ncbi.nlm.nih.gov/pccompound?term=ACLIDINIUM_BROMIDE;ATC:S01EB08|NAME:ACECLIDINE?getlink?https://www.ncbi.nlm.nih.gov/pccompound?term=ACECLIDINE	5	0.996495	1	1
0.81155	ATC:G04BD10|NAME:DARIFENACIN?getlink?https://www.ncbi.nlm.nih.gov/pccompound?term=DARIFENACIN	7	0.998843	1	1
0.81458	ATC:G04BE03|NAME:SILDENAFIL?getlink?https://www.ncbi.nlm.nih.gov/pccompound?term=SILDENAFIL	22	0.998843	1	1
0.25029	ATC:G04BE04|NAME:YOHIMBIN?getlink?https://www.ncbi.nlm.nih.gov/pccompound?term=YOHIMBIN	24	0.996495	1	1
0.075634	ATC:G04BE07,N04BC07|NAME:APOATC:N02AA01|NAME:MORPHINE?getlink?https://www.ncbi.nlm.nih.gov/pccompound?term=MORPHINE?getlink?https://www.ncbi.nlm.nih.gov/pccompound?term=APOATC:N02AA01|NAME:MORPHINE?getlink?https://www.ncbi.nlm.nih.gov/pccompound?term=MORPHINE	46	0.816528	1	1
0.65203	ATC:G04BE08|NAME:TADALAFIL?getlink?https://www.ncbi.nlm.nih.gov/pccompound?term=TADALAFIL	2	0.996495	1	1
0.64724	ATC:G04BE09|NAME:VARDENAFIL?getlink?https://www.ncbi.nlm.nih.gov/pccompound?term=VARDENAFIL	13	0.996495	1	1
0.42764	ATC:G04BX06|NAME:PHENAZOPYRIDINE?getlink?https://www.ncbi.nlm.nih.gov/pccompound?term=PHENAZOPYRIDINE	16	0.996495	1	1
0.80944	ATC:G04BX13,M02AX03|NAME:DIMETHYL_SULFOXIDE?getlink?https://www.ncbi.nlm.nih.gov/pccompound?term=DIMETHYL_SULFOXIDE	65	0.998843	1	1
0.16643	ATC:G04BX14|NAME:DAPOXETINE?getlink?https://www.ncbi.nlm.nih.gov/pccompound?term=DAPOXETINE	3	0.996495	1	1
0.32014	ATC:G04BX16|NAME:TIOPRONIN?getlink?https://www.ncbi.nlm.nih.gov/pccompound?term=TIOPRONIN	6	0.996495	1	1
0.57411	ATC:G04CA01|NAME:ALFUZOSIN?getlink?https://www.ncbi.nlm.nih.gov/pccompound?term=ALFUZOSIN	14	0.996495	1	1
0.84785	ATC:G04CA02|NAME:TAMSULOSIN?getlink?https://www.ncbi.nlm.nih.gov/pccompound?term=TAMSULOSIN;ATC:G04CA04|NAME:SILODOSIN?getlink?https://www.ncbi.nlm.nih.gov/pccompound?term=SILODOSIN	3	0.998843	1	1
0.50309	ATC:G04CA03|NAME:TERAZOSIN?getlink?https://www.ncbi.nlm.nih.gov/pccompound?term=TERAZOSIN	14	0.996495	1	1
0.70446	ATC:G04CB02|NAME:DUTASTERIDE?getlink?https://www.ncbi.nlm.nih.gov/pccompound?term=DUTASTERIDE	19	0.998843	1	1
0.33672	ATC:H01AA01|NAME:CORTICOTROPIN?getlink?https://www.ncbi.nlm.nih.gov/pccompound?term=CORTICOTROPIN	5	0.996495	1	1
0.97511	ATC:H01BA02|NAME:DESMOPRESSIN?getlink?https://www.ncbi.nlm.nih.gov/pccompound?term=DESMOPRESSIN	5	0.998843	1	1
0.89657	ATC:H01BA03|NAME:LYPRESSIN?getlink?https://www.ncbi.nlm.nih.gov/pccompound?term=LYPRESSIN	2	0.998843	1	1
0.89273	ATC:H01BB03|NAME:CARBETOCIN?getlink?https://www.ncbi.nlm.nih.gov/pccompound?term=CARBETOCIN	2	0.998843	1	1
0.75806	ATC:H01CB01|NAME:SOMATOSTATIN?getlink?https://www.ncbi.nlm.nih.gov/pccompound?term=SOMATOSTATIN;ATC:H01CB03|NAME:LANREOTIDE?getlink?https://www.ncbi.nlm.nih.gov/pccompound?term=LANREOTIDE;ATC:H01CB04|NAME:VAPREOTIDE?getlink?https://www.ncbi.nlm.nih.gov/pccompound?term=VAPREOTIDE	5	0.998843	1	1
0.78589	ATC:H01CB02|NAME:OCTREOTIDE?getlink?https://www.ncbi.nlm.nih.gov/pccompound?term=OCTREOTIDE	21	0.998843	1	1
0.94677	ATC:H01CB05|NAME:PASIREOTIDE?getlink?https://www.ncbi.nlm.nih.gov/pccompound?term=PASIREOTIDE	9	0.998843	1	1
0.71289	ATC:H01CC02|NAME:CETRORELIX?getlink?https://www.ncbi.nlm.nih.gov/pccompound?term=CETRORELIX	39	0.998843	1	1
0.58928	ATC:H02AA01|NAME:ALDOSTERONE?getlink?https://www.ncbi.nlm.nih.gov/pccompound?term=ALDOSTERONE	17	0.996495	1	1
0.83787	ATC:H02AA03|NAME:DESOXYCORTONE?getlink?https://www.ncbi.nlm.nih.gov/pccompound?term=DESOXYCORTONE	23	0.998843	1	1
0.84905	ATC:H02AB10,S01BA03|NAME:CORTISONE?getlink?https://www.ncbi.nlm.nih.gov/pccompound?term=CORTISONE	7	0.998843	1	1
0.44933	ATC:H02AB11|NAME:PREDNYLIDENE?getlink?https://www.ncbi.nlm.nih.gov/pccompound?term=PREDNYLIDENE	2	0.996495	1	1
0.87656	ATC:H02AB12,S01BA13|NAME:RIMEXOLONE?getlink?https://www.ncbi.nlm.nih.gov/pccompound?term=RIMEXOLONE	70	0.998843	1	1
0.88525	ATC:H02AB13|NAME:DEFLAZACORT?getlink?https://www.ncbi.nlm.nih.gov/pccompound?term=DEFLAZACORT	2	0.998843	1	1
0.16185	ATC:H02CA01|NAME:TRILOSTANE?getlink?https://www.ncbi.nlm.nih.gov/pccompound?term=TRILOSTANE	4	0.996495	1	1
0.65967	ATC:H03AA01|NAME:LEVOTHYROXINE_SODIUM?getlink?https://www.ncbi.nlm.nih.gov/pccompound?term=LEVOTHYROXINE_SODIUM	9	0.996495	1	1
0.9784	ATC:H03AA02|NAME:LIOTHYRONINE_SODIUM?getlink?https://www.ncbi.nlm.nih.gov/pccompound?term=LIOTHYRONINE_SODIUM	8	0.998843	1	1
0.14185	ATC:H03BA02|NAME:PROPYLTHIOURACIL?getlink?https://www.ncbi.nlm.nih.gov/pccompound?term=PROPYLTHIOURACIL	51	0.986167	1	1
0.29246	ATC:H03BB01|NAME:CARBIMAZOLE?getlink?https://www.ncbi.nlm.nih.gov/pccompound?term=CARBIMAZOLE	3	0.996495	1	1
0.69492	ATC:H03BB02|NAME:THIAMAZOLE?getlink?https://www.ncbi.nlm.nih.gov/pccompound?term=THIAMAZOLE	31	0.998843	1	1
0.55056	ATC:H03BX01|NAME:DIIODOTYROSINE?getlink?https://www.ncbi.nlm.nih.gov/pccompound?term=DIIODOTYROSINE	4	0.996495	1	1
0.19188	ATC:H05AA02|NAME:TERIPARATIDE?getlink?https://www.ncbi.nlm.nih.gov/pccompound?term=TERIPARATIDE	2	0.996495	1	1
0.29712	ATC:H05BX01|NAME:CINACALCET?getlink?https://www.ncbi.nlm.nih.gov/pccompound?term=CINACALCET	3	0.996495	1	1
0.76188	ATC:H05BX02|NAME:PARICALCITOL?getlink?https://www.ncbi.nlm.nih.gov/pccompound?term=PARICALCITOL	47	0.998843	1	1
0.77213	ATC:J01AA04|NAME:LYMECYCLINE?getlink?https://www.ncbi.nlm.nih.gov/pccompound?term=LYMECYCLINE	3	0.998843	1	1
0.56805	ATC:J01AA09|NAME:ROLIATC:A01AB13,D06AA04,J01AA07,S01AA09,S02AA08,S03AA02|NAME:TETRACYCLINE?getlink?https://www.ncbi.nlm.nih.gov/pccompound?term=TETRACYCLINE?getlink?https://www.ncbi.nlm.nih.gov/pccompound?term=ROLIATC:A01AB13,D06AA04,J01AA07,S01AA09,S02AA08,S03AA02|NAME:TETRACYCLINE?getlink?https://www.ncbi.nlm.nih.gov/pccompound?term=TETRACYCLINE	2	0.996495	1	1
0.65481	ATC:J01AA12|NAME:TIGECYCLINE?getlink?https://www.ncbi.nlm.nih.gov/pccompound?term=TIGECYCLINE	5	0.996495	1	1
0.059083	ATC:J01BA02|NAME:THIAMPHENICOL?getlink?https://www.ncbi.nlm.nih.gov/pccompound?term=THIAMPHENICOL	2	0.764699	1	1
0.44634	ATC:J01CA01,S01AA19|NAME:AMPICILLIN?getlink?https://www.ncbi.nlm.nih.gov/pccompound?term=AMPICILLIN	74	0.996495	1	1
0.21974	ATC:J01CA04|NAME:AMOXICILLIN?getlink?https://www.ncbi.nlm.nih.gov/pccompound?term=AMOXICILLIN	10	0.996495	1	1
0.54053	ATC:J01CA08|NAME:PIVMECILLINAM?getlink?https://www.ncbi.nlm.nih.gov/pccompound?term=PIVMECILLINAM	2	0.996495	1	1
0.57986	ATC:J01CA09|NAME:AZLOCILLIN?getlink?https://www.ncbi.nlm.nih.gov/pccompound?term=AZLOCILLIN	2	0.996495	1	1
0.44585	ATC:J01CA13|NAME:TICARCILLIN?getlink?https://www.ncbi.nlm.nih.gov/pccompound?term=TICARCILLIN	3	0.996495	1	1
0.35932	ATC:J01CE01,S01AA14|NAME:BENZYLPENICILLIN?getlink?https://www.ncbi.nlm.nih.gov/pccompound?term=BENZYLPENICILLIN	39	0.996495	1	1
0.90046	ATC:J01CE02|NAME:PHENOXYMETHYLPENICILLIN?getlink?https://www.ncbi.nlm.nih.gov/pccompound?term=PHENOXYMETHYLPENICILLIN	5	0.998843	1	1
0.82597	ATC:J01CE05|NAME:PHENETICILLIN?getlink?https://www.ncbi.nlm.nih.gov/pccompound?term=PHENETICILLIN	3	0.998843	1	1
0.25311	ATC:J01CE10|NAME:BENZATHINE_ATC:J01CE02|NAME:PHENOXYMETHYLPENICILLIN?getlink?https://www.ncbi.nlm.nih.gov/pccompound?term=PHENOXYMETHYLPENICILLIN?getlink?https://www.ncbi.nlm.nih.gov/pccompound?term=BENZATHINE_ATC:J01CE02|NAME:PHENOXYMETHYLPENICILLIN?getlink?https://www.ncbi.nlm.nih.gov/pccompound?term=PHENOXYMETHYLPENICILLIN	2	0.996495	1	1
0.9724	ATC:J01CF02|NAME:CLOXACILLIN?getlink?https://www.ncbi.nlm.nih.gov/pccompound?term=CLOXACILLIN	2	0.998843	1	1
0.95915	ATC:J01CF06|NAME:NAFCILLIN?getlink?https://www.ncbi.nlm.nih.gov/pccompound?term=NAFCILLIN	8	0.998843	1	1
0.81649	ATC:J01CG01|NAME:SULBACTAM?getlink?https://www.ncbi.nlm.nih.gov/pccompound?term=SULBACTAM	2	0.998843	1	1
0.71019	ATC:J01DB01|NAME:CEFALEXIN?getlink?https://www.ncbi.nlm.nih.gov/pccompound?term=CEFALEXIN	26	0.998843	1	1
0.04523	ATC:J01DB03|NAME:CEFALOTIN?getlink?https://www.ncbi.nlm.nih.gov/pccompound?term=CEFALOTIN	112	0.660358	1	1
0.52183	ATC:J01DB04|NAME:CEFAZOLIN?getlink?https://www.ncbi.nlm.nih.gov/pccompound?term=CEFAZOLIN;ATC:N05CM03|NAME:BROMISOVAL?getlink?https://www.ncbi.nlm.nih.gov/pccompound?term=BROMISOVAL	2	0.996495	1	1
0.60776	ATC:J01DB05|NAME:CEFADROXIL?getlink?https://www.ncbi.nlm.nih.gov/pccompound?term=CEFADROXIL	139	0.996495	1	1
0.164	ATC:J01DB07|NAME:CEFATRIZINE?getlink?https://www.ncbi.nlm.nih.gov/pccompound?term=CEFATRIZINE	2	0.996495	1	1
0.7355	ATC:J01DB08|NAME:CEFAPIRIN?getlink?https://www.ncbi.nlm.nih.gov/pccompound?term=CEFAPIRIN	4	0.998843	1	1
0.10119	ATC:J01DC01|NAME:CEFOXITIN?getlink?https://www.ncbi.nlm.nih.gov/pccompound?term=CEFOXITIN	147	0.890949	1	1
0.24646	ATC:J01DC02,S01AA27|NAME:CEFUROXIME?getlink?https://www.ncbi.nlm.nih.gov/pccompound?term=CEFUROXIME	2	0.996495	1	1
0.38719	ATC:J01DC04|NAME:CEFACLOR?getlink?https://www.ncbi.nlm.nih.gov/pccompound?term=CEFACLOR	21	0.996495	1	1
0.72255	ATC:J01DC05|NAME:CEFOTETAN?getlink?https://www.ncbi.nlm.nih.gov/pccompound?term=CEFOTETAN	6	0.998843	1	1
0.44217	ATC:J01DC07|NAME:CEFOTIAM?getlink?https://www.ncbi.nlm.nih.gov/pccompound?term=CEFOTIAM	110	0.996495	1	1
0.63237	ATC:J01DC08|NAME:LORACARBEF?getlink?https://www.ncbi.nlm.nih.gov/pccompound?term=LORACARBEF	3	0.996495	1	1
0.6351	ATC:J01DC09|NAME:CEFMETAZOLE?getlink?https://www.ncbi.nlm.nih.gov/pccompound?term=CEFMETAZOLE	2	0.996495	1	1
0.33307	ATC:J01DC11|NAME:CEFORANIDE?getlink?https://www.ncbi.nlm.nih.gov/pccompound?term=CEFORANIDE	55	0.996495	1	1
0.48425	ATC:J01DD01|NAME:CEFOTAXIME?getlink?https://www.ncbi.nlm.nih.gov/pccompound?term=CEFOTAXIME	2	0.996495	1	1
0.13721	ATC:J01DD02|NAME:CEFTAZIDIME?getlink?https://www.ncbi.nlm.nih.gov/pccompound?term=CEFTAZIDIME	5	0.983842	1	1
0.6477	ATC:J01DD03|NAME:CEFSULODIN?getlink?https://www.ncbi.nlm.nih.gov/pccompound?term=CEFSULODIN	5	0.996495	1	1
0.052659	ATC:J01DD06|NAME:LATAMOXEF?getlink?https://www.ncbi.nlm.nih.gov/pccompound?term=LATAMOXEF	2396	0.715658	1	1
0.031024	ATC:J01DD08|NAME:CEFIXIME?getlink?https://www.ncbi.nlm.nih.gov/pccompound?term=CEFIXIME	12	0.590971	1	1
0.58668	ATC:J01DD12|NAME:CEFOPERAZONE?getlink?https://www.ncbi.nlm.nih.gov/pccompound?term=CEFOPERAZONE	6	0.996495	1	1
0.48576	ATC:J01DD15|NAME:CEFDINIR?getlink?https://www.ncbi.nlm.nih.gov/pccompound?term=CEFDINIR	7	0.996495	1	1
0.34561	ATC:J01DE01|NAME:CEFEPIME?getlink?https://www.ncbi.nlm.nih.gov/pccompound?term=CEFEPIME	63	0.996495	1	1
0.59185	ATC:J01DF01|NAME:AZTREONAM?getlink?https://www.ncbi.nlm.nih.gov/pccompound?term=AZTREONAM	24	0.996495	1	1
0.26789	ATC:J01DH02|NAME:MEROPENEM?getlink?https://www.ncbi.nlm.nih.gov/pccompound?term=MEROPENEM	5	0.996495	1	1
0.6504	ATC:J01EA01|NAME:TRIMETHOPRIM?getlink?https://www.ncbi.nlm.nih.gov/pccompound?term=TRIMETHOPRIM	10	0.996495	1	1
0.82283	ATC:J01EB03|NAME:SULFADIMIDINE?getlink?https://www.ncbi.nlm.nih.gov/pccompound?term=SULFADIMIDINE	16	0.998843	1	1
0.51829	ATC:J01EB04|NAME:SULFAPYRIDINE?getlink?https://www.ncbi.nlm.nih.gov/pccompound?term=SULFAPYRIDINE	18	0.996495	1	1
0.98666	ATC:J01EB05,S01AB02|NAME:SULFAFURAZOLE?getlink?https://www.ncbi.nlm.nih.gov/pccompound?term=SULFAFURAZOLE	2	0.998843	1	1
0.75956	ATC:J01EC01|NAME:SULFAMETHOXAZOLE?getlink?https://www.ncbi.nlm.nih.gov/pccompound?term=SULFAMETHOXAZOLE	14	0.998843	1	1
0.71474	ATC:J01ED01|NAME:SULFADIMETHOXINE?getlink?https://www.ncbi.nlm.nih.gov/pccompound?term=SULFADIMETHOXINE	8	0.998843	1	1
0.58967	ATC:J01ED04|NAME:SULFAMETOXYDIAZINE?getlink?https://www.ncbi.nlm.nih.gov/pccompound?term=SULFAMETOXYDIAZINE	8	0.996495	1	1
0.27698	ATC:J01FA02|NAME:SPIRAMYCIN?getlink?https://www.ncbi.nlm.nih.gov/pccompound?term=SPIRAMYCIN	2	0.996495	1	1
0.55091	ATC:J01FA03|NAME:MIDECAMYCIN?getlink?https://www.ncbi.nlm.nih.gov/pccompound?term=MIDECAMYCIN	368	0.996495	1	1
0.43968	ATC:J01FA05|NAME:OLEANDOMYCIN?getlink?https://www.ncbi.nlm.nih.gov/pccompound?term=OLEANDOMYCIN	4	0.996495	1	1
0.78982	ATC:J01FA06|NAME:ROXITHROMYCIN?getlink?https://www.ncbi.nlm.nih.gov/pccompound?term=ROXITHROMYCIN	28	0.998843	1	1
0.93456	ATC:J01FA07|NAME:JOSAMYCIN?getlink?https://www.ncbi.nlm.nih.gov/pccompound?term=JOSAMYCIN	10	0.998843	1	1
0.87626	ATC:J01FA09|NAME:CLARITHROMYCIN?getlink?https://www.ncbi.nlm.nih.gov/pccompound?term=CLARITHROMYCIN	10	0.998843	1	1
0.61926	ATC:J01FA10,S01AA26|NAME:AZITHROMYCIN?getlink?https://www.ncbi.nlm.nih.gov/pccompound?term=AZITHROMYCIN	2	0.996495	1	1
0.37062	ATC:J01FA13|NAME:DIRITHROMYCIN?getlink?https://www.ncbi.nlm.nih.gov/pccompound?term=DIRITHROMYCIN	646	0.996495	1	1
0.34864	ATC:J01FA15|NAME:TELITHROMYCIN?getlink?https://www.ncbi.nlm.nih.gov/pccompound?term=TELITHROMYCIN	2	0.996495	1	1
0.46105	ATC:J01FG02|NAME:QUINUPRISTIN/DALFOPRISTIN?getlink?https://www.ncbi.nlm.nih.gov/pccompound?term=QUINUPRISTIN/DALFOPRISTIN	5	0.996495	1	1
0.020086	ATC:J01GB01,S01AA12|NAME:TOBRAMYCIN?getlink?https://www.ncbi.nlm.nih.gov/pccompound?term=TOBRAMYCIN	144	0.540208	1	1
0.53024	ATC:J01GB08|NAME:SISOMICIN?getlink?https://www.ncbi.nlm.nih.gov/pccompound?term=SISOMICIN	22	0.996495	1	1
0.62687	ATC:J01GB10|NAME:RIBOSTAMYCIN?getlink?https://www.ncbi.nlm.nih.gov/pccompound?term=RIBOSTAMYCIN	3	0.996495	1	1
0.48474	ATC:J01MA01,S01AE01,S02AA16|NAME:OFLOXACIN?getlink?https://www.ncbi.nlm.nih.gov/pccompound?term=OFLOXACIN	13	0.996495	1	1
0.65185	ATC:J01MA02,S01AE03,S02AA15,S03AA07|NAME:CIPRATC:J01MA01,S01AE01,S02AA16|NAME:OFLOXACIN?getlink?https://www.ncbi.nlm.nih.gov/pccompound?term=OFLOXACIN?getlink?https://www.ncbi.nlm.nih.gov/pccompound?term=CIPRATC:J01MA01,S01AE01,S02AA16|NAME:OFLOXACIN?getlink?https://www.ncbi.nlm.nih.gov/pccompound?term=OFLOXACIN	31	0.996495	1	1
0.46093	ATC:J01MA03|NAME:PEFLOXACIN?getlink?https://www.ncbi.nlm.nih.gov/pccompound?term=PEFLOXACIN;ATC:J01MA07,S01AE04|NAME:LOMEFLOXACIN?getlink?https://www.ncbi.nlm.nih.gov/pccompound?term=LOMEFLOXACIN;ATC:J01MA09|NAME:SPARFLOXACIN?getlink?https://www.ncbi.nlm.nih.gov/pccompound?term=SPARFLOXACIN;ATC:J01MA15|NAME:GEMIFLOXACIN?getlink?https://www.ncbi.nlm.nih.gov/pccompound?term=GEMIFLOXACIN;ATC:J01MB01|NAME:ROSOXACIN?getlink?https://www.ncbi.nlm.nih.gov/pccompound?term=ROSOXACIN;GARATC:J01MA04|NAME:ENOXACIN?getlink?https://www.ncbi.nlm.nih.gov/pccompound?term=ENOXACIN	2	0.996495	1	1
0.26137	ATC:J01MA04|NAME:ENOXACIN?getlink?https://www.ncbi.nlm.nih.gov/pccompound?term=ENOXACIN	4	0.996495	1	1
0.65197	ATC:J01MA06,S01AE02|NAME:NORFLOXACIN?getlink?https://www.ncbi.nlm.nih.gov/pccompound?term=NORFLOXACIN	18	0.996495	1	1
0.31036	ATC:J01MA08|NAME:FLEROXACIN?getlink?https://www.ncbi.nlm.nih.gov/pccompound?term=FLEROXACIN	3	0.996495	1	1
0.6126	ATC:J01MA12,S01AE05|NAME:LEVATC:J01MA01,S01AE01,S02AA16|NAME:OFLOXACIN?getlink?https://www.ncbi.nlm.nih.gov/pccompound?term=OFLOXACIN?getlink?https://www.ncbi.nlm.nih.gov/pccompound?term=LEVATC:J01MA01,S01AE01,S02AA16|NAME:OFLOXACIN?getlink?https://www.ncbi.nlm.nih.gov/pccompound?term=OFLOXACIN	3	0.996495	1	1
0.72049	ATC:J01MA13|NAME:TROVAFLOXACIN?getlink?https://www.ncbi.nlm.nih.gov/pccompound?term=TROVAFLOXACIN	8	0.998843	1	1
0.52529	ATC:J01MA14,S01AE07|NAME:MOXIFLOXACIN?getlink?https://www.ncbi.nlm.nih.gov/pccompound?term=MOXIFLOXACIN	7	0.996495	1	1
0.46878	ATC:J01MA16,S01AE06|NAME:GATIFLOXACIN?getlink?https://www.ncbi.nlm.nih.gov/pccompound?term=GATIFLOXACIN	6	0.996495	1	1
0.44398	ATC:J01MB02|NAME:NALIDIXIC_ACID?getlink?https://www.ncbi.nlm.nih.gov/pccompound?term=NALIDIXIC_ACID	5	0.996495	1	1
0.22501	ATC:J01MB04|NAME:PIPEMIDIC_ACID?getlink?https://www.ncbi.nlm.nih.gov/pccompound?term=PIPEMIDIC_ACID	93	0.996495	1	1
0.46312	ATC:J01MB05|NAME:OXOLINIC_ACID?getlink?https://www.ncbi.nlm.nih.gov/pccompound?term=OXOLINIC_ACID	79	0.996495	1	1
0.7403	ATC:J01MB06|NAME:CINOXACIN?getlink?https://www.ncbi.nlm.nih.gov/pccompound?term=CINOXACIN	17	0.998843	1	1
0.85817	ATC:J01MB07|NAME:FLUMEQUINE?getlink?https://www.ncbi.nlm.nih.gov/pccompound?term=FLUMEQUINE	14	0.998843	1	1
0.80728	ATC:J01XD02,P01AB02|NAME:TINIDAZOLE?getlink?https://www.ncbi.nlm.nih.gov/pccompound?term=TINIDAZOLE	13	0.998843	1	1
0.76591	ATC:J01XE01|NAME:NITROFURANTOIN?getlink?https://www.ncbi.nlm.nih.gov/pccompound?term=NITROFURANTOIN	12	0.998843	1	1
0.87505	ATC:J01XX03|NAME:CLOFOCTOL?getlink?https://www.ncbi.nlm.nih.gov/pccompound?term=CLOFOCTOL	2	0.998843	1	1
0.55286	ATC:J01XX04|NAME:SPECTINOMYCIN?getlink?https://www.ncbi.nlm.nih.gov/pccompound?term=SPECTINOMYCIN	6	0.996495	1	1
0.37824	ATC:J01XX07|NAME:NITROXOLINE?getlink?https://www.ncbi.nlm.nih.gov/pccompound?term=NITROXOLINE	21	0.996495	1	1
0.79117	ATC:J02AC02|NAME:ITRACONAZOLE?getlink?https://www.ncbi.nlm.nih.gov/pccompound?term=ITRACONAZOLE	14	0.998843	1	1
0.33906	ATC:J02AC03|NAME:VORICONAZOLE?getlink?https://www.ncbi.nlm.nih.gov/pccompound?term=VORICONAZOLE	2	0.996495	1	1
0.93561	ATC:J02AC04|NAME:POSACONAZOLE?getlink?https://www.ncbi.nlm.nih.gov/pccompound?term=POSACONAZOLE	6	0.998843	1	1
0.83766	ATC:J04AB01|NAME:CYCLOSERINE?getlink?https://www.ncbi.nlm.nih.gov/pccompound?term=CYCLOSERINE	4	0.998843	1	1
0.84192	ATC:J04AB02|NAME:RIFAMPICIN?getlink?https://www.ncbi.nlm.nih.gov/pccompound?term=RIFAMPICIN	125	0.998843	1	1
0.42661	ATC:J04AB04|NAME:RIFABUTIN?getlink?https://www.ncbi.nlm.nih.gov/pccompound?term=RIFABUTIN	489	0.996495	1	1
0.99913	ATC:J04AB05|NAME:RIFAPENTINE?getlink?https://www.ncbi.nlm.nih.gov/pccompound?term=RIFAPENTINE	3	0.999782	1	1
0.95404	ATC:J04AC01|NAME:ISONIAZID?getlink?https://www.ncbi.nlm.nih.gov/pccompound?term=ISONIAZID	9	0.998843	1	1
0.64469	ATC:J04AD03|NAME:ETHIONAMIDE?getlink?https://www.ncbi.nlm.nih.gov/pccompound?term=ETHIONAMIDE	6	0.996495	1	1
0.74481	ATC:J04AK01|NAME:PYRAZINAMIDE?getlink?https://www.ncbi.nlm.nih.gov/pccompound?term=PYRAZINAMIDE	15	0.998843	1	1
0.33883	ATC:J04AK02|NAME:ETHAMBUTOL?getlink?https://www.ncbi.nlm.nih.gov/pccompound?term=ETHAMBUTOL	2	0.996495	1	1
0.32122	ATC:J04BA01|NAME:CLOFAZIMINE?getlink?https://www.ncbi.nlm.nih.gov/pccompound?term=CLOFAZIMINE	25	0.996495	1	1
0.39529	ATC:J05AB03,S01AD06|NAME:VIDARABINE?getlink?https://www.ncbi.nlm.nih.gov/pccompound?term=VIDARABINE	27	0.996495	1	1
0.19976	ATC:J05AB06,S01AD09|NAME:GANCICLOVIR?getlink?https://www.ncbi.nlm.nih.gov/pccompound?term=GANCICLOVIR	11	0.996495	1	1
0.47673	ATC:J05AB12|NAME:CIDOFOVIR?getlink?https://www.ncbi.nlm.nih.gov/pccompound?term=CIDOFOVIR	5	0.996495	1	1
0.61642	ATC:J05AD01|NAME:FOSCARNET?getlink?https://www.ncbi.nlm.nih.gov/pccompound?term=FOSCARNET	4	0.996495	1	1
0.3918	ATC:J05AD02|NAME:FOSFONET?getlink?https://www.ncbi.nlm.nih.gov/pccompound?term=FOSFONET	2	0.996495	1	1
0.61935	ATC:J05AE01|NAME:SAQUINAVIR?getlink?https://www.ncbi.nlm.nih.gov/pccompound?term=SAQUINAVIR	14	0.996495	1	1
0.644	ATC:J05AE02|NAME:INDINAVIR?getlink?https://www.ncbi.nlm.nih.gov/pccompound?term=INDINAVIR	8	0.996495	1	1
0.30523	ATC:J05AE03|NAME:RITONAVIR?getlink?https://www.ncbi.nlm.nih.gov/pccompound?term=RITONAVIR	59	0.996495	1	1
0.92048	ATC:J05AE04|NAME:NELFINAVIR?getlink?https://www.ncbi.nlm.nih.gov/pccompound?term=NELFINAVIR	33	0.998843	1	1
0.8337	ATC:J05AE05|NAME:AMPRENAVIR?getlink?https://www.ncbi.nlm.nih.gov/pccompound?term=AMPRENAVIR	6	0.998843	1	1
0.53156	ATC:J05AE08|NAME:ATAZANAVIR?getlink?https://www.ncbi.nlm.nih.gov/pccompound?term=ATAZANAVIR	4	0.996495	1	1
0.4765	ATC:J05AF01|NAME:ZIDOVUDINE?getlink?https://www.ncbi.nlm.nih.gov/pccompound?term=ZIDOVUDINE	393	0.996495	1	1
0.83122	ATC:J05AF03|NAME:ZALCITABINE?getlink?https://www.ncbi.nlm.nih.gov/pccompound?term=ZALCITABINE	1352	0.998843	1	1
0.035241	ATC:J05AF04|NAME:STAVUDINE?getlink?https://www.ncbi.nlm.nih.gov/pccompound?term=STAVUDINE	14	0.606659	1	1
0.62268	ATC:J05AF05|NAME:LAMIVUDINE?getlink?https://www.ncbi.nlm.nih.gov/pccompound?term=LAMIVUDINE	60	0.996495	1	1
0.71469	ATC:J05AF06|NAME:ABACAVIR?getlink?https://www.ncbi.nlm.nih.gov/pccompound?term=ABACAVIR	6	0.998843	1	1
0.93564	ATC:J05AF08|NAME:ADEFOVIR_DIPIVOXIL?getlink?https://www.ncbi.nlm.nih.gov/pccompound?term=ADEFOVIR_DIPIVOXIL	5	0.998843	1	1
0.74026	ATC:J05AG01|NAME:NEVIRAPINE?getlink?https://www.ncbi.nlm.nih.gov/pccompound?term=NEVIRAPINE	24	0.998843	1	1
0.3401	ATC:J05AG02|NAME:DELAVIRDINE?getlink?https://www.ncbi.nlm.nih.gov/pccompound?term=DELAVIRDINE	2	0.996495	1	1
0.40668	ATC:J05AG03|NAME:EFAVIRENZ?getlink?https://www.ncbi.nlm.nih.gov/pccompound?term=EFAVIRENZ	4	0.996495	1	1
0.77422	ATC:J05AP01|NAME:RIBAVIRIN?getlink?https://www.ncbi.nlm.nih.gov/pccompound?term=RIBAVIRIN	35	0.998843	1	1
0.15526	ATC:J05AP02|NAME:TELAPREVIR?getlink?https://www.ncbi.nlm.nih.gov/pccompound?term=TELAPREVIR	8	0.986167	1	1
0.16556	ATC:J05AP03|NAME:BOCEPREVIR?getlink?https://www.ncbi.nlm.nih.gov/pccompound?term=BOCEPREVIR	8	0.996495	1	1
0.56058	ATC:J05AX01|NAME:MOROXYDINE?getlink?https://www.ncbi.nlm.nih.gov/pccompound?term=MOROXYDINE	17	0.996495	1	1
0.69321	ATC:J05AX13|NAME:UMIFENOVIR?getlink?https://www.ncbi.nlm.nih.gov/pccompound?term=UMIFENOVIR	2	0.998843	1	1
0.90919	ATC:L01AA01|NAME:CYCLOPHOSPHAMIDE?getlink?https://www.ncbi.nlm.nih.gov/pccompound?term=CYCLOPHOSPHAMIDE	186	0.998843	1	1
0.51221	ATC:L01AA02|NAME:CHLORAMBUCIL?getlink?https://www.ncbi.nlm.nih.gov/pccompound?term=CHLORAMBUCIL	24	0.996495	1	1
0.35291	ATC:L01AA03|NAME:MELPHALAN?getlink?https://www.ncbi.nlm.nih.gov/pccompound?term=MELPHALAN	242	0.996495	1	1
0.60442	ATC:L01AA05|NAME:CHLORMETHINE?getlink?https://www.ncbi.nlm.nih.gov/pccompound?term=CHLORMETHINE	17	0.996495	1	1
0.29876	ATC:L01AA06|NAME:IFOSFAMIDE?getlink?https://www.ncbi.nlm.nih.gov/pccompound?term=IFOSFAMIDE	38	0.996495	1	1
0.87933	ATC:L01AA09|NAME:BENDAMUSTINE?getlink?https://www.ncbi.nlm.nih.gov/pccompound?term=BENDAMUSTINE	14	0.998843	1	1
0.75824	ATC:L01AB01|NAME:BUSULFAN?getlink?https://www.ncbi.nlm.nih.gov/pccompound?term=BUSULFAN	18	0.998843	1	1
0.33619	ATC:L01AC01|NAME:THIOTEPA?getlink?https://www.ncbi.nlm.nih.gov/pccompound?term=THIOTEPA	12	0.996495	1	1
0.037827	ATC:L01AC03|NAME:CARBOQUONE?getlink?https://www.ncbi.nlm.nih.gov/pccompound?term=CARBOQUONE	6	0.621418	1	1
0.18853	ATC:L01AD01|NAME:CARMUSTINE?getlink?https://www.ncbi.nlm.nih.gov/pccompound?term=CARMUSTINE	438	0.996495	1	1
0.57416	ATC:L01AD02|NAME:LOMUSTINE?getlink?https://www.ncbi.nlm.nih.gov/pccompound?term=LOMUSTINE	297	0.996495	1	1
0.76443	ATC:L01AD03|NAME:SEMUSTINE?getlink?https://www.ncbi.nlm.nih.gov/pccompound?term=SEMUSTINE	83	0.998843	1	1
0.43921	ATC:L01AD04|NAME:STREPTOZOCIN?getlink?https://www.ncbi.nlm.nih.gov/pccompound?term=STREPTOZOCIN	7	0.996495	1	1
0.11575	ATC:L01AD05|NAME:FOTEMUSTINE?getlink?https://www.ncbi.nlm.nih.gov/pccompound?term=FOTEMUSTINE	4	0.922818	1	1
0.093838	ATC:L01AD06|NAME:NIMUSTINE?getlink?https://www.ncbi.nlm.nih.gov/pccompound?term=NIMUSTINE	12	0.856272	1	1
0.98256	ATC:L01AX02|NAME:PIPOBROMAN?getlink?https://www.ncbi.nlm.nih.gov/pccompound?term=PIPOBROMAN	4	0.998843	1	1
0.55529	ATC:L01AX03|NAME:TEMOZOLOMIDE?getlink?https://www.ncbi.nlm.nih.gov/pccompound?term=TEMOZOLOMIDE	24	0.996495	1	1
0.53732	ATC:L01AX04|NAME:DACARBAZINE?getlink?https://www.ncbi.nlm.nih.gov/pccompound?term=DACARBAZINE	16	0.996495	1	1
0.97046	ATC:L01BA01,L04AX03|NAME:METHOTREXATE?getlink?https://www.ncbi.nlm.nih.gov/pccompound?term=METHOTREXATE	484	0.998843	1	1
0.63078	ATC:L01BA03|NAME:RALTITREXED?getlink?https://www.ncbi.nlm.nih.gov/pccompound?term=RALTITREXED	11	0.996495	1	1
0.88273	ATC:L01BA04|NAME:PEMETREXED?getlink?https://www.ncbi.nlm.nih.gov/pccompound?term=PEMETREXED	15	0.998843	1	1
0.33937	ATC:L01BA05|NAME:PRALATREXATE?getlink?https://www.ncbi.nlm.nih.gov/pccompound?term=PRALATREXATE	7	0.996495	1	1
0.88487	ATC:L01BB02|NAME:MERCAPTOPURINE?getlink?https://www.ncbi.nlm.nih.gov/pccompound?term=MERCAPTOPURINE	36	0.998843	1	1
0.55406	ATC:L01BB03|NAME:TIOGUANINE?getlink?https://www.ncbi.nlm.nih.gov/pccompound?term=TIOGUANINE	13	0.996495	1	1
0.62678	ATC:L01BB04,L04AA40|NAME:CLADRIBINE?getlink?https://www.ncbi.nlm.nih.gov/pccompound?term=CLADRIBINE	23	0.996495	1	1
0.62619	ATC:L01BB05|NAME:FLUDARABINE?getlink?https://www.ncbi.nlm.nih.gov/pccompound?term=FLUDARABINE	55	0.996495	1	1
0.67057	ATC:L01BB06|NAME:CLOFARABINE?getlink?https://www.ncbi.nlm.nih.gov/pccompound?term=CLOFARABINE	26	0.998185	1	1
0.75952	ATC:L01BC01|NAME:CYTARABINE?getlink?https://www.ncbi.nlm.nih.gov/pccompound?term=CYTARABINE	534	0.998843	1	1
0.62125	ATC:L01BC02|NAME:FLUOROURACIL?getlink?https://www.ncbi.nlm.nih.gov/pccompound?term=FLUOROURACIL	722	0.996495	1	1
0.23057	ATC:L01BC03|NAME:TEGAFUR?getlink?https://www.ncbi.nlm.nih.gov/pccompound?term=TEGAFUR	2	0.996495	1	1
0.75142	ATC:L01BC04|NAME:CARMOFUR?getlink?https://www.ncbi.nlm.nih.gov/pccompound?term=CARMOFUR	3	0.998843	1	1
0.31973	ATC:L01BC05|NAME:GEMCITABINE?getlink?https://www.ncbi.nlm.nih.gov/pccompound?term=GEMCITABINE	184	0.996495	1	1
0.27308	ATC:L01BC06|NAME:CAPECITABINE?getlink?https://www.ncbi.nlm.nih.gov/pccompound?term=CAPECITABINE	6	0.996495	1	1
0.37766	ATC:L01BC07|NAME:AZACITIDINE?getlink?https://www.ncbi.nlm.nih.gov/pccompound?term=AZACITIDINE	1187	0.996495	1	1
0.79383	ATC:L01BC08|NAME:DECITABINE?getlink?https://www.ncbi.nlm.nih.gov/pccompound?term=DECITABINE	744	0.998843	1	1
0.69665	ATC:L01CA01|NAME:VINBLASTINE?getlink?https://www.ncbi.nlm.nih.gov/pccompound?term=VINBLASTINE	66	0.998843	1	1
0.13734	ATC:L01CA02|NAME:VINCRISTINE?getlink?https://www.ncbi.nlm.nih.gov/pccompound?term=VINCRISTINE	980	0.983842	1	1
0.11535	ATC:L01CA03|NAME:VINDESINE?getlink?https://www.ncbi.nlm.nih.gov/pccompound?term=VINDESINE	2	0.922818	1	1
0.60146	ATC:L01CA04|NAME:VINORELBINE?getlink?https://www.ncbi.nlm.nih.gov/pccompound?term=VINORELBINE	9	0.996495	1	1
0.7371	ATC:L01CA05|NAME:VINFLUNINE?getlink?https://www.ncbi.nlm.nih.gov/pccompound?term=VINFLUNINE;ATC:L01CD04|NAME:CABAZITAXEL?getlink?https://www.ncbi.nlm.nih.gov/pccompound?term=CABAZITAXEL;ATC:L01DC04|NAME:IXABEPILONE?getlink?https://www.ncbi.nlm.nih.gov/pccompound?term=IXABEPILONE	16	0.998843	1	1
0.26475	ATC:L01CB01|NAME:ETOPOSIDE?getlink?https://www.ncbi.nlm.nih.gov/pccompound?term=ETOPOSIDE	435	0.996495	1	1
0.48738	ATC:L01CB02|NAME:TENIPOSIDE?getlink?https://www.ncbi.nlm.nih.gov/pccompound?term=TENIPOSIDE	15	0.996495	1	1
0.042042	ATC:L01CC01|NAME:DEMECOLCINE?getlink?https://www.ncbi.nlm.nih.gov/pccompound?term=DEMECOLCINE	817	0.626804	1	1
0.86786	ATC:L01CD01|NAME:PACLITAXEL?getlink?https://www.ncbi.nlm.nih.gov/pccompound?term=PACLITAXEL	743	0.998843	1	1
0.95146	ATC:L01CD02|NAME:DOCETAXEL?getlink?https://www.ncbi.nlm.nih.gov/pccompound?term=DOCETAXEL	87	0.998843	1	1
0.19138	ATC:L01CX01|NAME:TRABECTEDIN?getlink?https://www.ncbi.nlm.nih.gov/pccompound?term=TRABECTEDIN	8	0.996495	1	1
0.62868	ATC:L01DA01|NAME:DACTINOMYCIN?getlink?https://www.ncbi.nlm.nih.gov/pccompound?term=DACTINOMYCIN	13	0.996495	1	1
0.18837	ATC:L01DB01|NAME:DOXORUBICIN?getlink?https://www.ncbi.nlm.nih.gov/pccompound?term=DOXORUBICIN	1578	0.996495	1	1
0.13136	ATC:L01DB02|NAME:DAUNORUBICIN?getlink?https://www.ncbi.nlm.nih.gov/pccompound?term=DAUNORUBICIN	1724	0.968148	1	1
0.53571	ATC:L01DB03|NAME:EPIRUBICIN?getlink?https://www.ncbi.nlm.nih.gov/pccompound?term=EPIRUBICIN	16	0.996495	1	1
0.30416	ATC:L01DB04|NAME:ACLARUBICIN?getlink?https://www.ncbi.nlm.nih.gov/pccompound?term=ACLARUBICIN	6	0.996495	1	1
0.76759	ATC:L01DB06|NAME:IDARUBICIN?getlink?https://www.ncbi.nlm.nih.gov/pccompound?term=IDARUBICIN	19	0.998843	1	1
0.86231	ATC:L01DB07|NAME:MITOXANTRONE?getlink?https://www.ncbi.nlm.nih.gov/pccompound?term=MITOXANTRONE	686	0.998843	1	1
0.21638	ATC:L01DB08|NAME:PIRARUBICIN?getlink?https://www.ncbi.nlm.nih.gov/pccompound?term=PIRARUBICIN	7	0.996495	1	1
0.38813	ATC:L01DB09|NAME:VALRUBICIN?getlink?https://www.ncbi.nlm.nih.gov/pccompound?term=VALRUBICIN	6	0.996495	1	1
0.26308	ATC:L01DC01|NAME:BLEOMYCIN?getlink?https://www.ncbi.nlm.nih.gov/pccompound?term=BLEOMYCIN	11	0.996495	1	1
0.16411	ATC:L01DC02|NAME:PLICAMYCIN?getlink?https://www.ncbi.nlm.nih.gov/pccompound?term=PLICAMYCIN	7	0.996495	1	1
0.57379	ATC:L01DC03|NAME:MITOMYCIN?getlink?https://www.ncbi.nlm.nih.gov/pccompound?term=MITOMYCIN	118	0.996495	1	1
0.72057	ATC:L01XA02|NAME:CARBOPLATIN?getlink?https://www.ncbi.nlm.nih.gov/pccompound?term=CARBOPLATIN	17	0.998843	1	1
0.35768	ATC:L01XD04|NAME:AMINOLEVULINIC_ACID?getlink?https://www.ncbi.nlm.nih.gov/pccompound?term=AMINOLEVULINIC_ACID	7	0.996495	1	1
0.20716	ATC:L01XD06|NAME:EFAPROXIRAL?getlink?https://www.ncbi.nlm.nih.gov/pccompound?term=EFAPROXIRAL	3	0.996495	1	1
0.3815	ATC:L01XE01|NAME:IMATINIB?getlink?https://www.ncbi.nlm.nih.gov/pccompound?term=IMATINIB	98	0.996495	1	1
0.90471	ATC:L01XE02|NAME:GEFITINIB?getlink?https://www.ncbi.nlm.nih.gov/pccompound?term=GEFITINIB	157	0.998843	1	1
0.46672	ATC:L01XE03|NAME:ERLOTINIB?getlink?https://www.ncbi.nlm.nih.gov/pccompound?term=ERLOTINIB	50	0.996495	1	1
0.27975	ATC:L01XE04|NAME:SUNITINIB?getlink?https://www.ncbi.nlm.nih.gov/pccompound?term=SUNITINIB	155	0.996495	1	1
0.33664	ATC:L01XE05|NAME:SORAFENIB?getlink?https://www.ncbi.nlm.nih.gov/pccompound?term=SORAFENIB	109	0.996495	1	1
0.30924	ATC:L01XE06|NAME:DASATINIB?getlink?https://www.ncbi.nlm.nih.gov/pccompound?term=DASATINIB	475	0.996495	1	1
0.61415	ATC:L01XE07|NAME:LAPATINIB?getlink?https://www.ncbi.nlm.nih.gov/pccompound?term=LAPATINIB	15	0.996495	1	1
0.066579	ATC:L01XE08|NAME:NILOTINIB?getlink?https://www.ncbi.nlm.nih.gov/pccompound?term=NILOTINIB	35	0.807628	1	1
0.78336	ATC:L01XE10,L04AA18|NAME:EVEROLIMUS?getlink?https://www.ncbi.nlm.nih.gov/pccompound?term=EVEROLIMUS	20	0.998843	1	1
0.27012	ATC:L01XE11|NAME:PAZOPANIB?getlink?https://www.ncbi.nlm.nih.gov/pccompound?term=PAZOPANIB	41	0.996495	1	1
0.092108	ATC:L01XE12|NAME:VANDETANIB?getlink?https://www.ncbi.nlm.nih.gov/pccompound?term=VANDETANIB	78	0.850612	1	1
0.36177	ATC:L01XE13|NAME:AFATINIB?getlink?https://www.ncbi.nlm.nih.gov/pccompound?term=AFATINIB	4	0.996495	1	1
0.011417	ATC:L01XE14|NAME:BOSUTINIB?getlink?https://www.ncbi.nlm.nih.gov/pccompound?term=BOSUTINIB	55	0.465508	1	1
0.42604	ATC:L01XE15|NAME:VEMURAFENIB?getlink?https://www.ncbi.nlm.nih.gov/pccompound?term=VEMURAFENIB	4	0.996495	1	1
0.7797	ATC:L01XE16|NAME:CRIZOTINIB?getlink?https://www.ncbi.nlm.nih.gov/pccompound?term=CRIZOTINIB	43	0.998843	1	1
0.46925	ATC:L01XE17|NAME:AXITINIB?getlink?https://www.ncbi.nlm.nih.gov/pccompound?term=AXITINIB	19	0.996495	1	1
0.69195	ATC:L01XE18|NAME:RUXOLITINIB?getlink?https://www.ncbi.nlm.nih.gov/pccompound?term=RUXOLITINIB	9	0.998843	1	1
0.1297	ATC:L01XE21|NAME:REGORAFENIB?getlink?https://www.ncbi.nlm.nih.gov/pccompound?term=REGORAFENIB	21	0.968148	1	1
0.28249	ATC:L01XE22|NAME:MASITINIB?getlink?https://www.ncbi.nlm.nih.gov/pccompound?term=MASITINIB	9	0.996495	1	1
0.16816	ATC:L01XE23|NAME:DABRAFENIB?getlink?https://www.ncbi.nlm.nih.gov/pccompound?term=DABRAFENIB	2	0.996495	1	1
0.025636	ATC:L01XE24|NAME:PONATINIB?getlink?https://www.ncbi.nlm.nih.gov/pccompound?term=PONATINIB	58	0.559482	1	1
0.93448	ATC:L01XE25|NAME:TRAMETINIB?getlink?https://www.ncbi.nlm.nih.gov/pccompound?term=TRAMETINIB	9	0.998843	1	1
0.45397	ATC:L01XE26|NAME:CABOZANTINIB?getlink?https://www.ncbi.nlm.nih.gov/pccompound?term=CABOZANTINIB	15	0.996495	1	1
0.07999	ATC:L01XE27|NAME:IBRUTINIB?getlink?https://www.ncbi.nlm.nih.gov/pccompound?term=IBRUTINIB	21	0.831041	1	1
0.12762	ATC:L01XE28|NAME:CERITINIB?getlink?https://www.ncbi.nlm.nih.gov/pccompound?term=CERITINIB	13	0.968148	1	1
0.49377	ATC:L01XE29|NAME:LENVATINIB?getlink?https://www.ncbi.nlm.nih.gov/pccompound?term=LENVATINIB	12	0.996495	1	1
0.052802	ATC:L01XE31|NAME:NINTEDANIB?getlink?https://www.ncbi.nlm.nih.gov/pccompound?term=NINTEDANIB	40	0.715658	1	1
0.68703	ATC:L01XE32|NAME:CEDIRANIB?getlink?https://www.ncbi.nlm.nih.gov/pccompound?term=CEDIRANIB	9	0.998843	1	1
0.25143	ATC:L01XE33|NAME:PALBOCICLIB?getlink?https://www.ncbi.nlm.nih.gov/pccompound?term=PALBOCICLIB	12	0.996495	1	1
0.91566	ATC:L01XE34|NAME:TIVOZANIB?getlink?https://www.ncbi.nlm.nih.gov/pccompound?term=TIVOZANIB	6	0.998843	1	1
0.53106	ATC:L01XX01|NAME:AMSACRINE?getlink?https://www.ncbi.nlm.nih.gov/pccompound?term=AMSACRINE	20	0.996495	1	1
0.16546	ATC:L01XX03|NAME:ALTRETAMINE?getlink?https://www.ncbi.nlm.nih.gov/pccompound?term=ALTRETAMINE	16	0.996495	1	1
0.46724	ATC:L01XX07|NAME:LONIDAMINE?getlink?https://www.ncbi.nlm.nih.gov/pccompound?term=LONIDAMINE	10	0.996495	1	1
0.19316	ATC:L01XX08|NAME:PENTOSTATIN?getlink?https://www.ncbi.nlm.nih.gov/pccompound?term=PENTOSTATIN	2	0.996495	1	1
0.95385	ATC:L01XX10|NAME:MASOPROCOL?getlink?https://www.ncbi.nlm.nih.gov/pccompound?term=MASOPROCOL	48	0.998843	1	1
0.10345	ATC:L01XX11|NAME:ESTRAMUSTINE?getlink?https://www.ncbi.nlm.nih.gov/pccompound?term=ESTRAMUSTINE	3	0.890949	1	1
0.91758	ATC:L01XX17|NAME:TOPOTECAN?getlink?https://www.ncbi.nlm.nih.gov/pccompound?term=TOPOTECAN	26	0.998843	1	1
0.33949	ATC:L01XX19|NAME:IRINOTECAN?getlink?https://www.ncbi.nlm.nih.gov/pccompound?term=IRINOTECAN	2230	0.996495	1	1
0.32938	ATC:L01XX23|NAME:MITOTANE?getlink?https://www.ncbi.nlm.nih.gov/pccompound?term=MITOTANE	33	0.996495	1	1
0.25146	ATC:L01XX25|NAME:BEXAROTENE?getlink?https://www.ncbi.nlm.nih.gov/pccompound?term=BEXAROTENE	84	0.996495	1	1
0.87094	ATC:L01XX32|NAME:BORTEZOMIB?getlink?https://www.ncbi.nlm.nih.gov/pccompound?term=BORTEZOMIB	725	0.998843	1	1
0.81835	ATC:L01XX33,M01AH01|NAME:CELECOXIB?getlink?https://www.ncbi.nlm.nih.gov/pccompound?term=CELECOXIB	122	0.998843	1	1
0.39483	ATC:L01XX35|NAME:ANAGRELIDE?getlink?https://www.ncbi.nlm.nih.gov/pccompound?term=ANAGRELIDE	10	0.996495	1	1
0.15135	ATC:L01XX38|NAME:VORINOSTAT?getlink?https://www.ncbi.nlm.nih.gov/pccompound?term=VORINOSTAT	2261	0.986167	1	1
0.40958	ATC:L01XX39|NAME:ROMIDEPSIN?getlink?https://www.ncbi.nlm.nih.gov/pccompound?term=ROMIDEPSIN	36	0.996495	1	1
0.45128	ATC:L01XX41|NAME:ERIBULIN?getlink?https://www.ncbi.nlm.nih.gov/pccompound?term=ERIBULIN	9	0.996495	1	1
0.28509	ATC:L01XX42|NAME:PANOBINOSTAT?getlink?https://www.ncbi.nlm.nih.gov/pccompound?term=PANOBINOSTAT	18	0.996495	1	1
0.31235	ATC:L01XX43|NAME:VISMODEGIB?getlink?https://www.ncbi.nlm.nih.gov/pccompound?term=VISMODEGIB	13	0.996495	1	1
0.63176	ATC:L01XX45|NAME:CARFILZOMIB?getlink?https://www.ncbi.nlm.nih.gov/pccompound?term=CARFILZOMIB	55	0.996495	1	1
0.8329	ATC:L01XX46|NAME:OLAPARIB?getlink?https://www.ncbi.nlm.nih.gov/pccompound?term=OLAPARIB	4	0.998843	1	1
0.41724	ATC:L01XX47|NAME:IDELALISIB?getlink?https://www.ncbi.nlm.nih.gov/pccompound?term=IDELALISIB	6	0.996495	1	1
0.48392	ATC:L01XX49|NAME:BELINOSTAT?getlink?https://www.ncbi.nlm.nih.gov/pccompound?term=BELINOSTAT	64	0.996495	1	1
0.23658	ATC:L01XX50|NAME:IXAZOMIB?getlink?https://www.ncbi.nlm.nih.gov/pccompound?term=IXAZOMIB	6	0.996495	1	1
0.99186	ATC:L02AE01|NAME:BUSERELIN?getlink?https://www.ncbi.nlm.nih.gov/pccompound?term=BUSERELIN	11	0.998843	1	1
0.46353	ATC:L02AE03|NAME:GOSERELIN?getlink?https://www.ncbi.nlm.nih.gov/pccompound?term=GOSERELIN	5	0.996495	1	1
0.51232	ATC:L02BA01|NAME:TAMOXIFEN?getlink?https://www.ncbi.nlm.nih.gov/pccompound?term=TAMOXIFEN	600	0.996495	1	1
0.78451	ATC:L02BA02|NAME:TOREMIFENE?getlink?https://www.ncbi.nlm.nih.gov/pccompound?term=TOREMIFENE	2	0.998843	1	1
0.31169	ATC:L02BA03|NAME:FULVESTRANT?getlink?https://www.ncbi.nlm.nih.gov/pccompound?term=FULVESTRANT	563	0.996495	1	1
0.6225	ATC:L02BB01|NAME:FLUTAMIDE?getlink?https://www.ncbi.nlm.nih.gov/pccompound?term=FLUTAMIDE	35	0.996495	1	1
0.28619	ATC:L02BB02|NAME:NILUTAMIDE?getlink?https://www.ncbi.nlm.nih.gov/pccompound?term=NILUTAMIDE	104	0.996495	1	1
0.60315	ATC:L02BB03|NAME:BICALUTAMIDE?getlink?https://www.ncbi.nlm.nih.gov/pccompound?term=BICALUTAMIDE	149	0.996495	1	1
0.40436	ATC:L02BG01|NAME:AMINOATC:N05CE01|NAME:GLUTETHIMIDE?getlink?https://www.ncbi.nlm.nih.gov/pccompound?term=GLUTETHIMIDE?getlink?https://www.ncbi.nlm.nih.gov/pccompound?term=AMINOATC:N05CE01|NAME:GLUTETHIMIDE?getlink?https://www.ncbi.nlm.nih.gov/pccompound?term=GLUTETHIMIDE	7	0.996495	1	1
0.62231	ATC:L02BG02|NAME:FORMESTANE?getlink?https://www.ncbi.nlm.nih.gov/pccompound?term=FORMESTANE	3	0.996495	1	1
0.67076	ATC:L02BG03|NAME:ANASTROZOLE?getlink?https://www.ncbi.nlm.nih.gov/pccompound?term=ANASTROZOLE	3	0.998185	1	1
0.65098	ATC:L02BG04|NAME:LETROZOLE?getlink?https://www.ncbi.nlm.nih.gov/pccompound?term=LETROZOLE	48	0.996495	1	1
0.90343	ATC:L02BG06|NAME:EXEMESTANE?getlink?https://www.ncbi.nlm.nih.gov/pccompound?term=EXEMESTANE	36	0.998843	1	1
0.02365	ATC:L02BX03|NAME:ABIRATERONE?getlink?https://www.ncbi.nlm.nih.gov/pccompound?term=ABIRATERONE	5	0.549325	1	1
0.94186	ATC:L03AB05|NAME:INTERFERON_ALFA-2B?getlink?https://www.ncbi.nlm.nih.gov/pccompound?term=INTERFERON_ALFA-2B	2	0.998843	1	1
0.22475	ATC:L03AX14|NAME:HISTAMINE_DIHYDROCHLORIDE?getlink?https://www.ncbi.nlm.nih.gov/pccompound?term=HISTAMINE_DIHYDROCHLORIDE	2	0.996495	1	1
0.5017	ATC:L03AX16|NAME:PLERIXAFOR?getlink?https://www.ncbi.nlm.nih.gov/pccompound?term=PLERIXAFOR	5	0.996495	1	1
0.7964	ATC:L03AX18|NAME:CRIDANIMOD?getlink?https://www.ncbi.nlm.nih.gov/pccompound?term=CRIDANIMOD	2	0.998843	1	1
0.71864	ATC:L04AA06|NAME:MYCOATC:C05BB05,D08AE03,N01BX03,R02AA19|NAME:PHENOL?getlink?https://www.ncbi.nlm.nih.gov/pccompound?term=PHENOLIC_ACID?getlink?https://www.ncbi.nlm.nih.gov/pccompound?term=MYCOATC:C05BB05,D08AE03,N01BX03,R02AA19|NAME:PHENOL?getlink?https://www.ncbi.nlm.nih.gov/pccompound?term=PHENOLIC_ACID	95	0.998843	1	1
0.9486	ATC:L04AA10,S01XA23|NAME:SIROLIMUS?getlink?https://www.ncbi.nlm.nih.gov/pccompound?term=SIROLIMUS	223	0.998843	1	1
0.75429	ATC:L04AA13|NAME:LEFLUNOMIDE?getlink?https://www.ncbi.nlm.nih.gov/pccompound?term=LEFLUNOMIDE	25	0.998843	1	1
0.38999	ATC:L04AA27|NAME:FINGOLIMOD?getlink?https://www.ncbi.nlm.nih.gov/pccompound?term=FINGOLIMOD	13	0.996495	1	1
0.81455	ATC:L04AA29|NAME:TOFACITINIB?getlink?https://www.ncbi.nlm.nih.gov/pccompound?term=TOFACITINIB	10	0.998843	1	1
0.22709	ATC:L04AA31|NAME:TERIFLUNOMIDE?getlink?https://www.ncbi.nlm.nih.gov/pccompound?term=TERIFLUNOMIDE	17	0.996495	1	1
0.0047515	ATC:L04AA32|NAME:APREMILAST?getlink?https://www.ncbi.nlm.nih.gov/pccompound?term=APREMILAST	4	0.383371	1	1
0.70953	ATC:L04AC03|NAME:ANAKINRA?getlink?https://www.ncbi.nlm.nih.gov/pccompound?term=ANAKINRA	2	0.998843	1	1
0.22808	ATC:L04AD01,S01XA18|NAME:CICLOSPORIN?getlink?https://www.ncbi.nlm.nih.gov/pccompound?term=CICLOSPORIN	125	0.996495	1	1
0.75645	ATC:L04AX01|NAME:AZATHIOPRINE?getlink?https://www.ncbi.nlm.nih.gov/pccompound?term=AZATHIOPRINE	51	0.998843	1	1
0.68901	ATC:L04AX02|NAME:THALIDOMIDE?getlink?https://www.ncbi.nlm.nih.gov/pccompound?term=THALIDOMIDE	108	0.998843	1	1
0.26126	ATC:L04AX04|NAME:LENALIDOMIDE?getlink?https://www.ncbi.nlm.nih.gov/pccompound?term=LENALIDOMIDE	15	0.996495	1	1
0.47883	ATC:L04AX05|NAME:PIRFENIDONE?getlink?https://www.ncbi.nlm.nih.gov/pccompound?term=PIRFENIDONE	4	0.996495	1	1
0.70372	ATC:L04AX06|NAME:POMALIDOMIDE?getlink?https://www.ncbi.nlm.nih.gov/pccompound?term=POMALIDOMIDE	21	0.998843	1	1
0.70087	ATC:L04AX07|NAME:DIMETHYL_FUMARATE?getlink?https://www.ncbi.nlm.nih.gov/pccompound?term=DIMETHYL_FUMARATE	4	0.998843	1	1
0.93803	ATC:M01AA01,M02AA01|NAME:PHENYLBUTAZONE?getlink?https://www.ncbi.nlm.nih.gov/pccompound?term=PHENYLBUTAZONE	15	0.998843	1	1
0.943	ATC:M01AA02,M02AA02|NAME:MOFEBUTAZONE?getlink?https://www.ncbi.nlm.nih.gov/pccompound?term=MOFEBUTAZONE	2	0.998843	1	1
0.70943	ATC:M01AA03,M02AA04,S01BC02|NAME:OXYPHENBUTAZONE?getlink?https://www.ncbi.nlm.nih.gov/pccompound?term=OXYPHENBUTAZONE	51	0.998843	1	1
0.30863	ATC:M01AB02|NAME:SULINDAC?getlink?https://www.ncbi.nlm.nih.gov/pccompound?term=SULINDAC	209	0.996495	1	1
0.7631	ATC:M01AB03,M02AA21|NAME:TOLMETIN?getlink?https://www.ncbi.nlm.nih.gov/pccompound?term=TOLMETIN	10	0.998843	1	1
0.9368	ATC:M01AB04|NAME:ZOMEPIRAC?getlink?https://www.ncbi.nlm.nih.gov/pccompound?term=ZOMEPIRAC	4	0.998843	1	1
0.61836	ATC:M01AB06|NAME:ALCLOFENAC?getlink?https://www.ncbi.nlm.nih.gov/pccompound?term=ALCLOFENAC	4	0.996495	1	1
0.92191	ATC:M01AB08|NAME:ETODOLAC?getlink?https://www.ncbi.nlm.nih.gov/pccompound?term=ETODOLAC	19	0.998843	1	1
0.75347	ATC:M01AB11|NAME:ACEMETACIN?getlink?https://www.ncbi.nlm.nih.gov/pccompound?term=ACEMETACIN	7	0.998843	1	1
0.70598	ATC:M01AB13|NAME:OXAMETACIN?getlink?https://www.ncbi.nlm.nih.gov/pccompound?term=OXAMETACIN;ATC:M01AC05|NAME:LORNOXICAM?getlink?https://www.ncbi.nlm.nih.gov/pccompound?term=LORNOXICAM;ATC:M01AE08|NAME:PIRPROFEN?getlink?https://www.ncbi.nlm.nih.gov/pccompound?term=PIRPROFEN;ATC:M01AE18|NAME:NAPROXCINOD?getlink?https://www.ncbi.nlm.nih.gov/pccompound?term=NAPROXCINOD;ATC:S01BC10|NAME:NEPAFENAC?getlink?https://www.ncbi.nlm.nih.gov/pccompound?term=NEPAFENAC	2	0.998843	1	1
0.34193	ATC:M01AB14|NAME:PROGLUMETACIN?getlink?https://www.ncbi.nlm.nih.gov/pccompound?term=PROGLUMETACIN	2	0.996495	1	1
0.94262	ATC:M01AB15,S01BC05|NAME:KETOROLAC?getlink?https://www.ncbi.nlm.nih.gov/pccompound?term=KETOROLAC	8	0.998843	1	1
0.25125	ATC:M01AB16,M02AA25|NAME:ACECLOFENAC?getlink?https://www.ncbi.nlm.nih.gov/pccompound?term=ACECLOFENAC	4	0.996495	1	1
0.29664	ATC:M01AB17,M02AA09|NAME:BUFEXAMAC?getlink?https://www.ncbi.nlm.nih.gov/pccompound?term=BUFEXAMAC	10	0.996495	1	1
0.09049	ATC:M01AC01,M02AA07,S01BC06|NAME:PIROXICAM?getlink?https://www.ncbi.nlm.nih.gov/pccompound?term=PIROXICAM	525	0.845861	1	1
0.56647	ATC:M01AC02|NAME:TENOXICAM?getlink?https://www.ncbi.nlm.nih.gov/pccompound?term=TENOXICAM	10	0.996495	1	1
0.80991	ATC:M01AC06|NAME:MELOXICAM?getlink?https://www.ncbi.nlm.nih.gov/pccompound?term=MELOXICAM	8	0.998843	1	1
0.69005	ATC:M01AE03,M02AA10|NAME:KETOPROFEN?getlink?https://www.ncbi.nlm.nih.gov/pccompound?term=KETOPROFEN	26	0.998843	1	1
0.94895	ATC:M01AE04|NAME:FENOPROFEN?getlink?https://www.ncbi.nlm.nih.gov/pccompound?term=FENOPROFEN	7	0.998843	1	1
0.75912	ATC:M01AE05|NAME:FENBUFEN?getlink?https://www.ncbi.nlm.nih.gov/pccompound?term=FENBUFEN	5	0.998843	1	1
0.42564	ATC:M01AE06|NAME:BENOXAPROFEN?getlink?https://www.ncbi.nlm.nih.gov/pccompound?term=BENOXAPROFEN	3	0.996495	1	1
0.86971	ATC:M01AE07|NAME:SUPROFEN?getlink?https://www.ncbi.nlm.nih.gov/pccompound?term=SUPROFEN	4	0.998843	1	1
0.49377	ATC:M01AE09,M02AA19,R02AX01,S01BC04|NAME:FLURBIPROFEN?getlink?https://www.ncbi.nlm.nih.gov/pccompound?term=FLURBIPROFEN	24	0.996495	1	1
0.30971	ATC:M01AE10|NAME:INDOPROFEN?getlink?https://www.ncbi.nlm.nih.gov/pccompound?term=INDOPROFEN	25	0.996495	1	1
0.75556	ATC:M01AE11|NAME:TIAPROFENIC_ACID?getlink?https://www.ncbi.nlm.nih.gov/pccompound?term=TIAPROFENIC_ACID	14	0.998843	1	1
0.99989	ATC:M01AE12|NAME:OXAPROZIN?getlink?https://www.ncbi.nlm.nih.gov/pccompound?term=OXAPROZIN	15	0.99989	1	1
0.49486	ATC:M01AE14|NAME:DEXATC:C01EB16,G02CC01,M01AE01,M02AA13,R02AX02|NAME:IBUPROFEN?getlink?https://www.ncbi.nlm.nih.gov/pccompound?term=IBUPROFEN?getlink?https://www.ncbi.nlm.nih.gov/pccompound?term=DEXATC:C01EB16,G02CC01,M01AE01,M02AA13,R02AX02|NAME:IBUPROFEN?getlink?https://www.ncbi.nlm.nih.gov/pccompound?term=IBUPROFEN	195	0.996495	1	1
0.71398	ATC:M01AE17,M02AA27|NAME:DEXATC:M01AE03,M02AA10|NAME:KETOPROFEN?getlink?https://www.ncbi.nlm.nih.gov/pccompound?term=KETOPROFEN?getlink?https://www.ncbi.nlm.nih.gov/pccompound?term=DEXATC:M01AE03,M02AA10|NAME:KETOPROFEN?getlink?https://www.ncbi.nlm.nih.gov/pccompound?term=KETOPROFEN	4	0.998843	1	1
0.29903	ATC:M01AG01|NAME:MEFENAMIC_ACID?getlink?https://www.ncbi.nlm.nih.gov/pccompound?term=MEFENAMIC_ACID	21	0.996495	1	1
0.81185	ATC:M01AG02|NAME:TOLFENAMIC_ACID?getlink?https://www.ncbi.nlm.nih.gov/pccompound?term=TOLFENAMIC_ACID	12	0.998843	1	1
0.71118	ATC:M01AG03|NAME:FLUFENAMIC_ACID?getlink?https://www.ncbi.nlm.nih.gov/pccompound?term=FLUFENAMIC_ACID	61	0.998843	1	1
0.86913	ATC:M01AG04,M02AA18|NAME:MECLOFENAMIC_ACID?getlink?https://www.ncbi.nlm.nih.gov/pccompound?term=MECLOFENAMIC_ACID	11	0.998843	1	1
0.54341	ATC:M01AH02|NAME:ROFECOXIB?getlink?https://www.ncbi.nlm.nih.gov/pccompound?term=ROFECOXIB	68	0.996495	1	1
0.21225	ATC:M01AH03|NAME:VALDECOXIB?getlink?https://www.ncbi.nlm.nih.gov/pccompound?term=VALDECOXIB	10	0.996495	1	1
0.71616	ATC:M01AH04|NAME:PARECOXIB?getlink?https://www.ncbi.nlm.nih.gov/pccompound?term=PARECOXIB	2	0.998843	1	1
0.45195	ATC:M01AH05|NAME:ETORICOXIB?getlink?https://www.ncbi.nlm.nih.gov/pccompound?term=ETORICOXIB	8	0.996495	1	1
0.018782	ATC:M01AX01|NAME:NABUMETONE?getlink?https://www.ncbi.nlm.nih.gov/pccompound?term=NABUMETONE	13	0.530856	1	1
0.98427	ATC:M01AX02,M02AA17|NAME:NIFLUMIC_ACID?getlink?https://www.ncbi.nlm.nih.gov/pccompound?term=NIFLUMIC_ACID	26	0.998843	1	1
0.74801	ATC:M01AX04|NAME:AZAPROPAZONE?getlink?https://www.ncbi.nlm.nih.gov/pccompound?term=AZAPROPAZONE	7	0.998843	1	1
0.34502	ATC:M01AX17,M02AA26|NAME:NIMESULIDE?getlink?https://www.ncbi.nlm.nih.gov/pccompound?term=NIMESULIDE	64	0.996495	1	1
0.21666	ATC:M01AX18,M02AA16|NAME:FEPRAZONE?getlink?https://www.ncbi.nlm.nih.gov/pccompound?term=FEPRAZONE	3	0.996495	1	1
0.74448	ATC:M01AX21|NAME:DIACEREIN?getlink?https://www.ncbi.nlm.nih.gov/pccompound?term=DIACEREIN	11	0.998843	1	1
0.84142	ATC:M01AX22|NAME:MORNIFLUMATE?getlink?https://www.ncbi.nlm.nih.gov/pccompound?term=MORNIFLUMATE	2	0.998843	1	1
0.55085	ATC:M01AX23|NAME:TENIDAP?getlink?https://www.ncbi.nlm.nih.gov/pccompound?term=TENIDAP	4	0.996495	1	1
0.87374	ATC:M01AX25|NAME:CHONDROITIN_SULFATE?getlink?https://www.ncbi.nlm.nih.gov/pccompound?term=CHONDROITIN_SULFATE	12	0.998843	1	1
0.7832	ATC:M01CB01|NAME:SODIUM_AUROTHIOMALATE?getlink?https://www.ncbi.nlm.nih.gov/pccompound?term=SODIUM_AUROTHIOMALATE	4	0.998843	1	1
0.93892	ATC:M01CB03|NAME:AURANOFIN?getlink?https://www.ncbi.nlm.nih.gov/pccompound?term=AURANOFIN	20	0.998843	1	1
0.62161	ATC:M01CB04|NAME:AUROTHIOGLUCOSE?getlink?https://www.ncbi.nlm.nih.gov/pccompound?term=AUROTHIOGLUCOSE	5	0.996495	1	1
0.96693	ATC:M01CC01|NAME:PENICILLAMINE?getlink?https://www.ncbi.nlm.nih.gov/pccompound?term=PENICILLAMINE	35	0.998843	1	1
0.38314	ATC:M01CC02|NAME:BUCILLAMINE?getlink?https://www.ncbi.nlm.nih.gov/pccompound?term=BUCILLAMINE	3	0.996495	1	1
0.22317	ATC:M02AA06|NAME:ETOFENAMATE?getlink?https://www.ncbi.nlm.nih.gov/pccompound?term=ETOFENAMATE	17	0.996495	1	1
0.20088	ATC:M02AA08|NAME:FELBINAC?getlink?https://www.ncbi.nlm.nih.gov/pccompound?term=FELBINAC	9	0.996495	1	1
0.29891	ATC:M02AA22|NAME:SUXIBUZONE?getlink?https://www.ncbi.nlm.nih.gov/pccompound?term=SUXIBUZONE	3	0.996495	1	1
0.010328	ATC:M02AA24,N02BB05|NAME:NIFENAZONE?getlink?https://www.ncbi.nlm.nih.gov/pccompound?term=NIFENAZONE	8	0.465508	1	1
0.98956	ATC:M02AB01,N01BX04|NAME:CAPSAICIN?getlink?https://www.ncbi.nlm.nih.gov/pccompound?term=CAPSAICIN	166	0.998843	1	1
0.52364	ATC:M03AA01|NAME:ALCURONIUM?getlink?https://www.ncbi.nlm.nih.gov/pccompound?term=ALCURONIUM	7	0.996495	1	1
0.18542	ATC:M03AA02|NAME:TUBOCURARINE?getlink?https://www.ncbi.nlm.nih.gov/pccompound?term=TUBOCURARINE	39	0.996495	1	1
0.010415	ATC:M03AB01|NAME:SUXAMETHONIUM?getlink?https://www.ncbi.nlm.nih.gov/pccompound?term=SUXAMETHONIUM	3	0.465508	1	1
0.4244	ATC:M03AC01|NAME:PANCURONIUM?getlink?https://www.ncbi.nlm.nih.gov/pccompound?term=PANCURONIUM	4	0.996495	1	1
0.40884	ATC:M03AC02|NAME:GALLAMINE?getlink?https://www.ncbi.nlm.nih.gov/pccompound?term=GALLAMINE	2	0.996495	1	1
0.39148	ATC:M03AC03|NAME:VECURONIUM?getlink?https://www.ncbi.nlm.nih.gov/pccompound?term=VECURONIUM	4	0.996495	1	1
0.30556	ATC:M03AC04|NAME:ATRACURIUM?getlink?https://www.ncbi.nlm.nih.gov/pccompound?term=ATRACURIUM	8	0.996495	1	1
0.26006	ATC:M03AC06|NAME:PIPECURONIUM_BROMIDE?getlink?https://www.ncbi.nlm.nih.gov/pccompound?term=PIPECURONIUM_BROMIDE;ATC:M03AC07|NAME:DOXACURIUM_CHLORIDE?getlink?https://www.ncbi.nlm.nih.gov/pccompound?term=DOXACURIUM_CHLORIDE	5	0.996495	1	1
0.26006	ATC:M03AC09|NAME:ROCURONIUM_BROMIDE?getlink?https://www.ncbi.nlm.nih.gov/pccompound?term=ROCURONIUM_BROMIDE	5	0.996495	1	1
0.25419	ATC:M03AC10|NAME:MIVACURIUM_CHLORIDE?getlink?https://www.ncbi.nlm.nih.gov/pccompound?term=MIVACURIUM_CHLORIDE	11	0.996495	1	1
0.20293	ATC:M03BA02|NAME:CARISOPRODOL?getlink?https://www.ncbi.nlm.nih.gov/pccompound?term=CARISOPRODOL	9	0.996495	1	1
0.9757	ATC:M03BB03|NAME:CHLORZOXAZONE?getlink?https://www.ncbi.nlm.nih.gov/pccompound?term=CHLORZOXAZONE	1593	0.998843	1	1
0.45407	ATC:M03BC01|NAME:ORPHENADRINE_(CITRATE)?getlink?https://www.ncbi.nlm.nih.gov/pccompound?term=ORPHENADRINE_(CITRATE)	25	0.996495	1	1
0.19403	ATC:M03BX01|NAME:BACLOFEN?getlink?https://www.ncbi.nlm.nih.gov/pccompound?term=BACLOFEN	221	0.996495	1	1
0.4743	ATC:M03BX02|NAME:TIZANIDINE?getlink?https://www.ncbi.nlm.nih.gov/pccompound?term=TIZANIDINE	3	0.996495	1	1
0.49758	ATC:M03BX03|NAME:PRIDINOL?getlink?https://www.ncbi.nlm.nih.gov/pccompound?term=PRIDINOL	8	0.996495	1	1
0.19278	ATC:M03BX05|NAME:THIOCOLCHICOSIDE?getlink?https://www.ncbi.nlm.nih.gov/pccompound?term=THIOCOLCHICOSIDE	9	0.996495	1	1
0.0053345	ATC:M03BX07|NAME:TETRAZEPAM?getlink?https://www.ncbi.nlm.nih.gov/pccompound?term=TETRAZEPAM;ATC:N03AA30|NAME:METHARBITAL?getlink?https://www.ncbi.nlm.nih.gov/pccompound?term=METHARBITAL;ATC:N05BA05|NAME:POTASSIUM_CLORAZEPATE?getlink?https://www.ncbi.nlm.nih.gov/pccompound?term=POTASSIUM_CLORAZEPATE;ATC:N05BA11|NAME:PRAZEPAM?getlink?https://www.ncbi.nlm.nih.gov/pccompound?term=PRAZEPAM;ATC:N05BA13|NAME:HALAZEPAM?getlink?https://www.ncbi.nlm.nih.gov/pccompound?term=HALAZEPAM;ATC:N05BA21|NAME:CLOTIAZEPAM?getlink?https://www.ncbi.nlm.nih.gov/pccompound?term=CLOTIAZEPAM;ATC:N05CA07|NAME:TALBUTAL?getlink?https://www.ncbi.nlm.nih.gov/pccompound?term=TALBUTAL;ATC:N05CD05|NAME:TRIAZOLAM?getlink?https://www.ncbi.nlm.nih.gov/pccompound?term=TRIAZOLAM;ATC:N05CD10|NAME:QUAZEPAM?getlink?https://www.ncbi.nlm.nih.gov/pccompound?term=QUAZEPAM;ATC:N05CE01|NAME:GLUTETHIMIDE?getlink?https://www.ncbi.nlm.nih.gov/pccompound?term=GLUTETHIMIDE;ATC:N05CE02|NAME:METHYPRYLON?getlink?https://www.ncbi.nlm.nih.gov/pccompound?term=METHYPRYLON;ATC:N05CM08|NAME:ETHCHLORVYNOL?getlink?https://www.ncbi.nlm.nih.gov/pccompound?term=ETHCHLORVYNOL	13	0.408889	1	1
0.49463	ATC:M03BX08|NAME:CYCLOBENZAPRINE?getlink?https://www.ncbi.nlm.nih.gov/pccompound?term=CYCLOBENZAPRINE	15	0.996495	1	1
0.11618	ATC:M03CA01|NAME:DANTROLENE?getlink?https://www.ncbi.nlm.nih.gov/pccompound?term=DANTROLENE	10	0.922818	1	1
0.42415	ATC:M04AA01|NAME:ALLOPURINOL?getlink?https://www.ncbi.nlm.nih.gov/pccompound?term=ALLOPURINOL	7	0.996495	1	1
0.16219	ATC:M04AA03|NAME:FEBUXOSTAT?getlink?https://www.ncbi.nlm.nih.gov/pccompound?term=FEBUXOSTAT	4	0.996495	1	1
0.57755	ATC:M04AB01|NAME:PROBENECID?getlink?https://www.ncbi.nlm.nih.gov/pccompound?term=PROBENECID	21	0.996495	1	1
0.99537	ATC:M04AB02|NAME:SULFINPYRAZONE?getlink?https://www.ncbi.nlm.nih.gov/pccompound?term=SULFINPYRAZONE	12	0.998843	1	1
0.94733	ATC:M04AB03|NAME:BENZBROMARONE?getlink?https://www.ncbi.nlm.nih.gov/pccompound?term=BENZBROMARONE	81	0.998843	1	1
0.72038	ATC:M04AC01|NAME:COLCHICINE?getlink?https://www.ncbi.nlm.nih.gov/pccompound?term=COLCHICINE	437	0.998843	1	1
0.26237	ATC:M05BA01|NAME:ETIDRONIC_ACID?getlink?https://www.ncbi.nlm.nih.gov/pccompound?term=ETIDRONIC_ACID	3	0.996495	1	1
0.85923	ATC:M05BA02|NAME:CLODRONIC_ACID?getlink?https://www.ncbi.nlm.nih.gov/pccompound?term=CLODRONIC_ACID	3	0.998843	1	1
0.72694	ATC:M05BA03|NAME:PAMIDRONIC_ACID?getlink?https://www.ncbi.nlm.nih.gov/pccompound?term=PAMIDRONIC_ACID	15	0.998843	1	1
0.56074	ATC:M05BA04|NAME:ALENDRONIC_ACID?getlink?https://www.ncbi.nlm.nih.gov/pccompound?term=ALENDRONIC_ACID	5	0.996495	1	1
0.68146	ATC:M05BA06|NAME:IBANDRONIC_ACID?getlink?https://www.ncbi.nlm.nih.gov/pccompound?term=IBANDRONIC_ACID	3	0.998843	1	1
0.87137	ATC:M05BA08|NAME:ZOLEDRONIC_ACID?getlink?https://www.ncbi.nlm.nih.gov/pccompound?term=ZOLEDRONIC_ACID	388	0.998843	1	1
0.19906	ATC:M05BX01|NAME:IPRIFLAVONE?getlink?https://www.ncbi.nlm.nih.gov/pccompound?term=IPRIFLAVONE	13	0.996495	1	1
0.17181	ATC:M09AA01|NAME:HYDROATC:P01BC01|NAME:QUININE?getlink?https://www.ncbi.nlm.nih.gov/pccompound?term=QUININE?getlink?https://www.ncbi.nlm.nih.gov/pccompound?term=HYDROATC:P01BC01|NAME:QUININE?getlink?https://www.ncbi.nlm.nih.gov/pccompound?term=QUININE	4	0.996495	1	1
0.84775	ATC:M09AB01|NAME:CHYMOPAPAIN?getlink?https://www.ncbi.nlm.nih.gov/pccompound?term=CHYMOPAPAIN	25	0.998843	1	1
0.45744	ATC:M09AX03|NAME:ATALUREN?getlink?https://www.ncbi.nlm.nih.gov/pccompound?term=ATALUREN	4	0.996495	1	1
0.015236	ATC:N01AA01|NAME:DIETHYL_ETHER?getlink?https://www.ncbi.nlm.nih.gov/pccompound?term=DIETHYL_ETHER	4	0.530836	1	1
0.038806	ATC:N01AB01|NAME:HALOTHANE?getlink?https://www.ncbi.nlm.nih.gov/pccompound?term=HALOTHANE	25	0.621418	1	1
0.23786	ATC:N01AB02|NAME:CHLOROFORM?getlink?https://www.ncbi.nlm.nih.gov/pccompound?term=CHLOROFORM	12	0.996495	1	1
0.0068974	ATC:N01AB04|NAME:ENFLURANE?getlink?https://www.ncbi.nlm.nih.gov/pccompound?term=ENFLURANE;ATC:N02BG09|NAME:METHOXYFLURANE?getlink?https://www.ncbi.nlm.nih.gov/pccompound?term=METHOXYFLURANE	16	0.452324	1	1
0.81715	ATC:N01AB05|NAME:TRICHLOROETHYLENE?getlink?https://www.ncbi.nlm.nih.gov/pccompound?term=TRICHLOROETHYLENE	73	0.998843	1	1
0.017901	ATC:N01AB06|NAME:ISOFLURANE?getlink?https://www.ncbi.nlm.nih.gov/pccompound?term=ISOFLURANE	24	0.530856	1	1
0.011451	ATC:N01AB07|NAME:DESFLURANE?getlink?https://www.ncbi.nlm.nih.gov/pccompound?term=DESFLURANE	21	0.465508	1	1
0.26058	ATC:N01AB08|NAME:SEVOFLURANE?getlink?https://www.ncbi.nlm.nih.gov/pccompound?term=SEVOFLURANE	22	0.996495	1	1
0.53576	ATC:N01AF01,N05CA15|NAME:METHOHEXITAL?getlink?https://www.ncbi.nlm.nih.gov/pccompound?term=METHOHEXITAL	4	0.996495	1	1
0.29252	ATC:N01AF03,N05CA19|NAME:THIOPENTAL?getlink?https://www.ncbi.nlm.nih.gov/pccompound?term=THIOPENTAL	11	0.996495	1	1
0.32901	ATC:N01AH01,N02AB03|NAME:FENTANYL?getlink?https://www.ncbi.nlm.nih.gov/pccompound?term=FENTANYL	9	0.996495	1	1
0.0070814	ATC:N01AH03|NAME:SUFENTANIL?getlink?https://www.ncbi.nlm.nih.gov/pccompound?term=SUFENTANIL	4	0.452324	1	1
0.48861	ATC:N01AX03|NAME:KETAMINE?getlink?https://www.ncbi.nlm.nih.gov/pccompound?term=KETAMINE	17	0.996495	1	1
0.042114	ATC:N01AX04|NAME:PROPANIDID?getlink?https://www.ncbi.nlm.nih.gov/pccompound?term=PROPANIDID	2	0.626804	1	1
0.33965	ATC:N01AX05|NAME:ALFAXALONE?getlink?https://www.ncbi.nlm.nih.gov/pccompound?term=ALFAXALONE	3	0.996495	1	1
0.090342	ATC:N01AX07|NAME:ETOMIDATE?getlink?https://www.ncbi.nlm.nih.gov/pccompound?term=ETOMIDATE	17	0.845861	1	1
0.18004	ATC:N01AX10|NAME:PROPOFOL?getlink?https://www.ncbi.nlm.nih.gov/pccompound?term=PROPOFOL	81	0.996495	1	1
0.35041	ATC:N01AX13|NAME:NITROUS_OXIDE?getlink?https://www.ncbi.nlm.nih.gov/pccompound?term=NITROUS_OXIDE	4	0.996495	1	1
0.4093	ATC:N01AX14,N06AX27|NAME:ESATC:N01AX03|NAME:KETAMINE?getlink?https://www.ncbi.nlm.nih.gov/pccompound?term=KETAMINE?getlink?https://www.ncbi.nlm.nih.gov/pccompound?term=ESATC:N01AX03|NAME:KETAMINE?getlink?https://www.ncbi.nlm.nih.gov/pccompound?term=KETAMINE	7	0.996495	1	1
0.4454	ATC:N01BB01|NAME:BUPIVACAINE?getlink?https://www.ncbi.nlm.nih.gov/pccompound?term=BUPIVACAINE	11	0.996495	1	1
0.060456	ATC:N01BB03|NAME:MEPIVACAINE?getlink?https://www.ncbi.nlm.nih.gov/pccompound?term=MEPIVACAINE	2	0.765943	1	1
0.64624	ATC:N01BB04|NAME:PRILOCAINE?getlink?https://www.ncbi.nlm.nih.gov/pccompound?term=PRILOCAINE	22	0.996495	1	1
0.51898	ATC:N01BB09|NAME:ROPIVACAINE?getlink?https://www.ncbi.nlm.nih.gov/pccompound?term=ROPIVACAINE	9	0.996495	1	1
0.13035	ATC:N01BC01,R02AD03,S01HA01,S02DA02|NAME:COCAINE?getlink?https://www.ncbi.nlm.nih.gov/pccompound?term=COCAINE	3	0.968148	1	1
0.6865	ATC:N01BX02,R02AD04|NAME:DYCLONINE?getlink?https://www.ncbi.nlm.nih.gov/pccompound?term=DYCLONINE	23	0.998843	1	1
0.49304	ATC:N02AA01|NAME:MORPHINE?getlink?https://www.ncbi.nlm.nih.gov/pccompound?term=MORPHINE	40	0.996495	1	1
0.0002385	ATC:N02AA05|NAME:OXYCODONE?getlink?https://www.ncbi.nlm.nih.gov/pccompound?term=OXYCODONE	3	0.271993	1	0.365621
0.027748	ATC:N02AD01|NAME:PENTAZOCINE?getlink?https://www.ncbi.nlm.nih.gov/pccompound?term=PENTAZOCINE	4	0.559787	1	1
0.71199	ATC:N02AE01,N07BC01|NAME:BUPRENORPHINE?getlink?https://www.ncbi.nlm.nih.gov/pccompound?term=BUPRENORPHINE	8	0.998843	1	1
0.029793	ATC:N02AF02|NAME:NALBUPHINE?getlink?https://www.ncbi.nlm.nih.gov/pccompound?term=NALBUPHINE;ATC:N07BB05|NAME:NALMEFENE?getlink?https://www.ncbi.nlm.nih.gov/pccompound?term=NALMEFENE;ATC:V03AB02|NAME:NALORPHINE?getlink?https://www.ncbi.nlm.nih.gov/pccompound?term=NALORPHINE	4	0.590971	1	1
0.0013873	ATC:N02AX02|NAME:TRAMADOL?getlink?https://www.ncbi.nlm.nih.gov/pccompound?term=TRAMADOL	4	0.271993	1	1
0.0029286	ATC:N02AX03|NAME:DEZOCINE?getlink?https://www.ncbi.nlm.nih.gov/pccompound?term=DEZOCINE	2	0.333479	1	1
0.19585	ATC:N02AX05|NAME:MEPTAZINOL?getlink?https://www.ncbi.nlm.nih.gov/pccompound?term=MEPTAZINOL	18	0.996495	1	1
0.0011146	ATC:N02AX06|NAME:TAPENTADOL?getlink?https://www.ncbi.nlm.nih.gov/pccompound?term=TAPENTADOL	2	0.271993	1	1
0.88474	ATC:N02BA04|NAME:SODIUM_SALICYLATE?getlink?https://www.ncbi.nlm.nih.gov/pccompound?term=SODIUM_SALICYLATE	15	0.998843	1	1
0.3192	ATC:N02BA05|NAME:SALICYLAMIDE?getlink?https://www.ncbi.nlm.nih.gov/pccompound?term=SALICYLAMIDE	4	0.996495	1	1
0.7774	ATC:N02BA11|NAME:DIFLUNISAL?getlink?https://www.ncbi.nlm.nih.gov/pccompound?term=DIFLUNISAL	8	0.998843	1	1
0.7916	ATC:N02BB01,S02DA03|NAME:PHENAZONE?getlink?https://www.ncbi.nlm.nih.gov/pccompound?term=PHENAZONE	2	0.998843	1	1
0.6136	ATC:N02BB02|NAME:METAMIZOLE_SODIUM?getlink?https://www.ncbi.nlm.nih.gov/pccompound?term=METAMIZOLE_SODIUM	2	0.996495	1	1
0.6874	ATC:N02BB03|NAME:AMINOATC:N02BB01,S02DA03|NAME:PHENAZONE?getlink?https://www.ncbi.nlm.nih.gov/pccompound?term=PHENAZONE?getlink?https://www.ncbi.nlm.nih.gov/pccompound?term=AMINOATC:N02BB01,S02DA03|NAME:PHENAZONE?getlink?https://www.ncbi.nlm.nih.gov/pccompound?term=PHENAZONE	2	0.998843	1	1
0.58045	ATC:N02BE01|NAME:PARACETAMOL?getlink?https://www.ncbi.nlm.nih.gov/pccompound?term=PARACETAMOL	3816	0.996495	1	1
0.73692	ATC:N02BE03|NAME:PHENACETIN?getlink?https://www.ncbi.nlm.nih.gov/pccompound?term=PHENACETIN	16	0.998843	1	1
0.60799	ATC:N02BG03|NAME:GLAFENINE?getlink?https://www.ncbi.nlm.nih.gov/pccompound?term=GLAFENINE	12	0.996495	1	1
0.20078	ATC:N02BG06|NAME:NEFOPAM?getlink?https://www.ncbi.nlm.nih.gov/pccompound?term=NEFOPAM	6	0.996495	1	1
0.88712	ATC:N02BG07|NAME:FLUPIRTINE?getlink?https://www.ncbi.nlm.nih.gov/pccompound?term=FLUPIRTINE	10	0.998843	1	1
0.78933	ATC:N02CA01|NAME:DIHYDROATC:N02CA02|NAME:ERGOTAMINE?getlink?https://www.ncbi.nlm.nih.gov/pccompound?term=ERGOTAMINE?getlink?https://www.ncbi.nlm.nih.gov/pccompound?term=DIHYDROATC:N02CA02|NAME:ERGOTAMINE?getlink?https://www.ncbi.nlm.nih.gov/pccompound?term=ERGOTAMINE	407	0.998843	1	1
0.81103	ATC:N02CA02|NAME:ERGOTAMINE?getlink?https://www.ncbi.nlm.nih.gov/pccompound?term=ERGOTAMINE	14	0.998843	1	1
0.66001	ATC:N02CA04|NAME:METHYSERGIDE?getlink?https://www.ncbi.nlm.nih.gov/pccompound?term=METHYSERGIDE	15	0.996495	1	1
0.47251	ATC:N02CC01|NAME:SUMATRIPTAN?getlink?https://www.ncbi.nlm.nih.gov/pccompound?term=SUMATRIPTAN	11	0.996495	1	1
0.34741	ATC:N02CC02|NAME:NARATRIPTAN?getlink?https://www.ncbi.nlm.nih.gov/pccompound?term=NARATRIPTAN;ATC:N02CC04|NAME:RIZATRIPTAN?getlink?https://www.ncbi.nlm.nih.gov/pccompound?term=RIZATRIPTAN;ATC:N02CC06|NAME:ELETRIPTAN?getlink?https://www.ncbi.nlm.nih.gov/pccompound?term=ELETRIPTAN	5	0.996495	1	1
0.26768	ATC:N02CC03|NAME:ZOLMITRIPTAN?getlink?https://www.ncbi.nlm.nih.gov/pccompound?term=ZOLMITRIPTAN	6	0.996495	1	1
0.5283	ATC:N02CC05|NAME:ALMOTRIPTAN?getlink?https://www.ncbi.nlm.nih.gov/pccompound?term=ALMOTRIPTAN	2	0.996495	1	1
0.54739	ATC:N02CC07|NAME:FROVATRIPTAN?getlink?https://www.ncbi.nlm.nih.gov/pccompound?term=FROVATRIPTAN	3	0.996495	1	1
0.46628	ATC:N02CX01|NAME:PIZOTIFEN?getlink?https://www.ncbi.nlm.nih.gov/pccompound?term=PIZOTIFEN	68	0.996495	1	1
0.56011	ATC:N03AA03|NAME:PRIMIDONE?getlink?https://www.ncbi.nlm.nih.gov/pccompound?term=PRIMIDONE	133	0.996495	1	1
0.71391	ATC:N03AB01|NAME:ETHOTOIN?getlink?https://www.ncbi.nlm.nih.gov/pccompound?term=ETHOTOIN	50	0.998843	1	1
0.93474	ATC:N03AB02|NAME:PHENYTOIN?getlink?https://www.ncbi.nlm.nih.gov/pccompound?term=PHENYTOIN	103	0.998843	1	1
0.87459	ATC:N03AB04|NAME:MEATC:N03AB02|NAME:PHENYTOIN?getlink?https://www.ncbi.nlm.nih.gov/pccompound?term=PHENYTOIN?getlink?https://www.ncbi.nlm.nih.gov/pccompound?term=MEATC:N03AB02|NAME:PHENYTOIN?getlink?https://www.ncbi.nlm.nih.gov/pccompound?term=PHENYTOIN	14	0.998843	1	1
0.31932	ATC:N03AC01|NAME:PARAMETHADIONE?getlink?https://www.ncbi.nlm.nih.gov/pccompound?term=PARAMETHADIONE;ATC:N03AD03|NAME:MESUXIMIDE?getlink?https://www.ncbi.nlm.nih.gov/pccompound?term=MESUXIMIDE	3	0.996495	1	1
0.64601	ATC:N03AC02|NAME:TRIMETHADIONE?getlink?https://www.ncbi.nlm.nih.gov/pccompound?term=TRIMETHADIONE	7	0.996495	1	1
0.9463	ATC:N03AD01|NAME:ETHOSUXIMIDE?getlink?https://www.ncbi.nlm.nih.gov/pccompound?term=ETHOSUXIMIDE	184	0.998843	1	1
0.053395	ATC:N03AD02|NAME:PHENSUXIMIDE?getlink?https://www.ncbi.nlm.nih.gov/pccompound?term=PHENSUXIMIDE	5	0.715658	1	1
0.010392	ATC:N03AE01|NAME:CLONAZEPAM?getlink?https://www.ncbi.nlm.nih.gov/pccompound?term=CLONAZEPAM	14	0.465508	1	1
0.76343	ATC:N03AF01|NAME:CARBAMAZEPINE?getlink?https://www.ncbi.nlm.nih.gov/pccompound?term=CARBAMAZEPINE	120	0.998843	1	1
0.80864	ATC:N03AF02|NAME:OXCARBAZEPINE?getlink?https://www.ncbi.nlm.nih.gov/pccompound?term=OXCARBAZEPINE	12	0.998843	1	1
0.82782	ATC:N03AF03|NAME:RUFINAMIDE?getlink?https://www.ncbi.nlm.nih.gov/pccompound?term=RUFINAMIDE	11	0.998843	1	1
0.81019	ATC:N03AF04|NAME:ESLICARBAZEPINE?getlink?https://www.ncbi.nlm.nih.gov/pccompound?term=ESLICARBAZEPINE	10	0.998843	1	1
0.066756	ATC:N03AG01|NAME:VALPROIC_ACID?getlink?https://www.ncbi.nlm.nih.gov/pccompound?term=VALPROIC_ACID	7579	0.807628	1	1
0.30594	ATC:N03AG04|NAME:VIGABATRIN?getlink?https://www.ncbi.nlm.nih.gov/pccompound?term=VIGABATRIN	39	0.996495	1	1
0.69466	ATC:N03AG06|NAME:TIAGABINE?getlink?https://www.ncbi.nlm.nih.gov/pccompound?term=TIAGABINE	2	0.998843	1	1
0.25545	ATC:N03AX03|NAME:SULTIAME?getlink?https://www.ncbi.nlm.nih.gov/pccompound?term=SULTIAME	8	0.996495	1	1
0.79841	ATC:N03AX07|NAME:PHENACEMIDE?getlink?https://www.ncbi.nlm.nih.gov/pccompound?term=PHENACEMIDE	11	0.998843	1	1
0.32723	ATC:N03AX09|NAME:LAMOTRIGINE?getlink?https://www.ncbi.nlm.nih.gov/pccompound?term=LAMOTRIGINE	17	0.996495	1	1
0.040969	ATC:N03AX10|NAME:FELBAMATE?getlink?https://www.ncbi.nlm.nih.gov/pccompound?term=FELBAMATE	18	0.626804	1	1
0.030351	ATC:N03AX11|NAME:TOPIRAMATE?getlink?https://www.ncbi.nlm.nih.gov/pccompound?term=TOPIRAMATE	47	0.590971	1	1
0.0099446	ATC:N03AX12|NAME:GABAPENTIN?getlink?https://www.ncbi.nlm.nih.gov/pccompound?term=GABAPENTIN	36	0.465508	1	1
0.55644	ATC:N03AX14|NAME:LEVETIRACETAM?getlink?https://www.ncbi.nlm.nih.gov/pccompound?term=LEVETIRACETAM	4	0.996495	1	1
0.82428	ATC:N03AX15|NAME:ZONISAMIDE?getlink?https://www.ncbi.nlm.nih.gov/pccompound?term=ZONISAMIDE	15	0.998843	1	1
0.02244	ATC:N03AX16|NAME:PREGABALIN?getlink?https://www.ncbi.nlm.nih.gov/pccompound?term=PREGABALIN	26	0.549325	1	1
0.94748	ATC:N03AX17|NAME:STIRIPENTOL?getlink?https://www.ncbi.nlm.nih.gov/pccompound?term=STIRIPENTOL	3	0.998843	1	1
0.75356	ATC:N03AX18|NAME:LACOSAMIDE?getlink?https://www.ncbi.nlm.nih.gov/pccompound?term=LACOSAMIDE	17	0.998843	1	1
0.032847	ATC:N03AX21|NAME:RETIGABINE?getlink?https://www.ncbi.nlm.nih.gov/pccompound?term=RETIGABINE	5	0.592405	1	1
0.16571	ATC:N03AX22|NAME:PERAMPANEL?getlink?https://www.ncbi.nlm.nih.gov/pccompound?term=PERAMPANEL	3	0.996495	1	1
0.44797	ATC:N04AA01|NAME:TRIHEXYPHENIDYL?getlink?https://www.ncbi.nlm.nih.gov/pccompound?term=TRIHEXYPHENIDYL	40	0.996495	1	1
0.64695	ATC:N04AA02|NAME:BIPERIDEN?getlink?https://www.ncbi.nlm.nih.gov/pccompound?term=BIPERIDEN	8	0.996495	1	1
0.58097	ATC:N04AA03|NAME:METIXENE?getlink?https://www.ncbi.nlm.nih.gov/pccompound?term=METIXENE	45	0.996495	1	1
0.39847	ATC:N04AA04|NAME:PROCYCLIDINE?getlink?https://www.ncbi.nlm.nih.gov/pccompound?term=PROCYCLIDINE	13	0.996495	1	1
0.083748	ATC:N04AA05|NAME:PROFENAMINE?getlink?https://www.ncbi.nlm.nih.gov/pccompound?term=PROFENAMINE	91	0.831041	1	1
0.46369	ATC:N04AB02|NAME:ORPHENADRINE_(CHLORIDE)?getlink?https://www.ncbi.nlm.nih.gov/pccompound?term=ORPHENADRINE_(CHLORIDE)	26	0.996495	1	1
0.38756	ATC:N04AC01|NAME:BENZATROPINE?getlink?https://www.ncbi.nlm.nih.gov/pccompound?term=BENZATROPINE	7	0.996495	1	1
0.30627	ATC:N04BA01|NAME:LEVODOPA?getlink?https://www.ncbi.nlm.nih.gov/pccompound?term=LEVODOPA	39	0.996495	1	1
0.27818	ATC:N04BB01|NAME:AMANTADINE?getlink?https://www.ncbi.nlm.nih.gov/pccompound?term=AMANTADINE	170	0.996495	1	1
0.96487	ATC:N04BC02|NAME:PERGOLIDE?getlink?https://www.ncbi.nlm.nih.gov/pccompound?term=PERGOLIDE	621	0.998843	1	1
0.54788	ATC:N04BC04|NAME:ROPINIROLE?getlink?https://www.ncbi.nlm.nih.gov/pccompound?term=ROPINIROLE	8	0.996495	1	1
0.084867	ATC:N04BC05|NAME:PRAMIPEXOLE?getlink?https://www.ncbi.nlm.nih.gov/pccompound?term=PRAMIPEXOLE	6	0.831041	1	1
0.08104	ATC:N04BC08|NAME:PIRIBEDIL?getlink?https://www.ncbi.nlm.nih.gov/pccompound?term=PIRIBEDIL	20	0.831041	1	1
0.073563	ATC:N04BC09|NAME:ROTIGOTINE?getlink?https://www.ncbi.nlm.nih.gov/pccompound?term=ROTIGOTINE	6	0.813599	1	1
0.85475	ATC:N04BD01|NAME:SELEGILINE?getlink?https://www.ncbi.nlm.nih.gov/pccompound?term=SELEGILINE	27	0.998843	1	1
0.31552	ATC:N04BX01|NAME:TOLCAPONE?getlink?https://www.ncbi.nlm.nih.gov/pccompound?term=TOLCAPONE	8	0.996495	1	1
0.44074	ATC:N04BX02|NAME:ENTACAPONE?getlink?https://www.ncbi.nlm.nih.gov/pccompound?term=ENTACAPONE	4	0.996495	1	1
0.5143	ATC:N05AA01|NAME:CHLORATC:N05AA03|NAME:PROMAZINE?getlink?https://www.ncbi.nlm.nih.gov/pccompound?term=PROMAZINE?getlink?https://www.ncbi.nlm.nih.gov/pccompound?term=CHLORATC:N05AA03|NAME:PROMAZINE?getlink?https://www.ncbi.nlm.nih.gov/pccompound?term=PROMAZINE	219	0.996495	1	1
0.031613	ATC:N05AA02|NAME:LEVOMEATC:N05AA03|NAME:PROMAZINE?getlink?https://www.ncbi.nlm.nih.gov/pccompound?term=PROMAZINE?getlink?https://www.ncbi.nlm.nih.gov/pccompound?term=LEVOMEATC:N05AA03|NAME:PROMAZINE?getlink?https://www.ncbi.nlm.nih.gov/pccompound?term=PROMAZINE	7	0.590971	1	1
0.023095	ATC:N05AA03|NAME:PROMAZINE?getlink?https://www.ncbi.nlm.nih.gov/pccompound?term=PROMAZINE	21	0.549325	1	1
0.83193	ATC:N05AA04|NAME:ACEATC:N05AA03|NAME:PROMAZINE?getlink?https://www.ncbi.nlm.nih.gov/pccompound?term=PROMAZINE?getlink?https://www.ncbi.nlm.nih.gov/pccompound?term=ACEATC:N05AA03|NAME:PROMAZINE?getlink?https://www.ncbi.nlm.nih.gov/pccompound?term=PROMAZINE	28	0.998843	1	1
0.13091	ATC:N05AA06|NAME:CYAMEMAZINE?getlink?https://www.ncbi.nlm.nih.gov/pccompound?term=CYAMEMAZINE	12	0.968148	1	1
0.0043623	ATC:N05AA07|NAME:CHLORPROETHAZINE?getlink?https://www.ncbi.nlm.nih.gov/pccompound?term=CHLORPROETHAZINE;ATC:N05AD04|NAME:MOPERONE?getlink?https://www.ncbi.nlm.nih.gov/pccompound?term=MOPERONE	3	0.383371	1	1
0.23415	ATC:N05AB02|NAME:FLUPHENAZINE?getlink?https://www.ncbi.nlm.nih.gov/pccompound?term=FLUPHENAZINE	82	0.996495	1	1
0.31591	ATC:N05AB03|NAME:PERPHENAZINE?getlink?https://www.ncbi.nlm.nih.gov/pccompound?term=PERPHENAZINE	105	0.996495	1	1
0.50622	ATC:N05AB04|NAME:PROCHLORPERAZINE?getlink?https://www.ncbi.nlm.nih.gov/pccompound?term=PROCHLORPERAZINE	123	0.996495	1	1
0.35713	ATC:N05AB06|NAME:TRIFLUOPERAZINE?getlink?https://www.ncbi.nlm.nih.gov/pccompound?term=TRIFLUOPERAZINE	114	0.996495	1	1
0.0014194	ATC:N05AB08|NAME:THIOPROPERAZINE?getlink?https://www.ncbi.nlm.nih.gov/pccompound?term=THIOPROPERAZINE;ATC:N05AC04|NAME:PIPOTIAZINE?getlink?https://www.ncbi.nlm.nih.gov/pccompound?term=PIPOTIAZINE	2	0.271993	1	1
0.25662	ATC:N05AC01|NAME:PERICIAZINE?getlink?https://www.ncbi.nlm.nih.gov/pccompound?term=PERICIAZINE	2	0.996495	1	1
0.62147	ATC:N05AC02|NAME:THIORIDAZINE?getlink?https://www.ncbi.nlm.nih.gov/pccompound?term=THIORIDAZINE	445	0.996495	1	1
0.1807	ATC:N05AC03|NAME:MESORIDAZINE?getlink?https://www.ncbi.nlm.nih.gov/pccompound?term=MESORIDAZINE	18	0.996495	1	1
0.40776	ATC:N05AD01|NAME:HALOPERIDOL?getlink?https://www.ncbi.nlm.nih.gov/pccompound?term=HALOPERIDOL	53	0.996495	1	1
0.82679	ATC:N05AD02|NAME:TRIFLUPERIDOL?getlink?https://www.ncbi.nlm.nih.gov/pccompound?term=TRIFLUPERIDOL	4	0.998843	1	1
0.11756	ATC:N05AD03|NAME:MELPERONE?getlink?https://www.ncbi.nlm.nih.gov/pccompound?term=MELPERONE	6	0.928966	1	1
0.12276	ATC:N05AD05|NAME:PIPAMPERONE?getlink?https://www.ncbi.nlm.nih.gov/pccompound?term=PIPAMPERONE	13	0.955285	1	1
0.25822	ATC:N05AD06|NAME:BROMPERIDOL?getlink?https://www.ncbi.nlm.nih.gov/pccompound?term=BROMPERIDOL	8	0.996495	1	1
0.33925	ATC:N05AD07|NAME:BENPERIDOL?getlink?https://www.ncbi.nlm.nih.gov/pccompound?term=BENPERIDOL	20	0.996495	1	1
0.053238	ATC:N05AD08|NAME:DROPERIDOL?getlink?https://www.ncbi.nlm.nih.gov/pccompound?term=DROPERIDOL	14	0.715658	1	1
0.86995	ATC:N05AD09|NAME:FLUANISONE?getlink?https://www.ncbi.nlm.nih.gov/pccompound?term=FLUANISONE	7	0.998843	1	1
0.29771	ATC:N05AE02|NAME:MOLINDONE?getlink?https://www.ncbi.nlm.nih.gov/pccompound?term=MOLINDONE	10	0.996495	1	1
0.078091	ATC:N05AE03|NAME:SERTINDOLE?getlink?https://www.ncbi.nlm.nih.gov/pccompound?term=SERTINDOLE	24	0.831041	1	1
0.39243	ATC:N05AE04|NAME:ZIPRASIDONE?getlink?https://www.ncbi.nlm.nih.gov/pccompound?term=ZIPRASIDONE	33	0.996495	1	1
0.55318	ATC:N05AE05|NAME:LURASIDONE?getlink?https://www.ncbi.nlm.nih.gov/pccompound?term=LURASIDONE	6	0.996495	1	1
0.64995	ATC:N05AF01|NAME:FLUPENTIXOL?getlink?https://www.ncbi.nlm.nih.gov/pccompound?term=FLUPENTIXOL	73	0.996495	1	1
0.030655	ATC:N05AF02|NAME:CLOPENTHIXOL?getlink?https://www.ncbi.nlm.nih.gov/pccompound?term=CLOPENTHIXOL	489	0.590971	1	1
0.39631	ATC:N05AF03|NAME:CHLORPROTHIXENE?getlink?https://www.ncbi.nlm.nih.gov/pccompound?term=CHLORPROTHIXENE	191	0.996495	1	1
0.4752	ATC:N05AF04|NAME:TIOTIXENE?getlink?https://www.ncbi.nlm.nih.gov/pccompound?term=TIOTIXENE	21	0.996495	1	1
0.26925	ATC:N05AG01|NAME:FLUSPIRILENE?getlink?https://www.ncbi.nlm.nih.gov/pccompound?term=FLUSPIRILENE	102	0.996495	1	1
0.43105	ATC:N05AG02|NAME:PIMOZIDE?getlink?https://www.ncbi.nlm.nih.gov/pccompound?term=PIMOZIDE	140	0.996495	1	1
0.016265	ATC:N05AG03|NAME:PENFLURIDOL?getlink?https://www.ncbi.nlm.nih.gov/pccompound?term=PENFLURIDOL	25	0.530856	1	1
0.19726	ATC:N05AH01|NAME:LOXAPINE?getlink?https://www.ncbi.nlm.nih.gov/pccompound?term=LOXAPINE	78	0.996495	1	1
0.87697	ATC:N05AH02|NAME:CLOZAPINE?getlink?https://www.ncbi.nlm.nih.gov/pccompound?term=CLOZAPINE	111	0.998843	1	1
0.62896	ATC:N05AH03|NAME:OLANZAPINE?getlink?https://www.ncbi.nlm.nih.gov/pccompound?term=OLANZAPINE	50	0.996495	1	1
0.3256	ATC:N05AH04|NAME:QUETIAPINE?getlink?https://www.ncbi.nlm.nih.gov/pccompound?term=QUETIAPINE	23	0.996495	1	1
0.022798	ATC:N05AH05|NAME:ASENAPINE?getlink?https://www.ncbi.nlm.nih.gov/pccompound?term=ASENAPINE	12	0.549325	1	1
0.57343	ATC:N05AH06|NAME:CLOTIAPINE?getlink?https://www.ncbi.nlm.nih.gov/pccompound?term=CLOTIAPINE	10	0.996495	1	1
0.68298	ATC:N05AL01|NAME:SULPIRIDE?getlink?https://www.ncbi.nlm.nih.gov/pccompound?term=SULPIRIDE	646	0.998843	1	1
0.01094	ATC:N05AL02|NAME:SULTOPRIDE?getlink?https://www.ncbi.nlm.nih.gov/pccompound?term=SULTOPRIDE	3	0.465508	1	1
0.1488	ATC:N05AL03|NAME:TIAPRIDE?getlink?https://www.ncbi.nlm.nih.gov/pccompound?term=TIAPRIDE	14	0.986167	1	1
0.00051348	ATC:N05AL04|NAME:REMOXIPRIDE?getlink?https://www.ncbi.nlm.nih.gov/pccompound?term=REMOXIPRIDE	10	0.271993	1	0.787165
0.66047	ATC:N05AL05|NAME:AMISULPRIDE?getlink?https://www.ncbi.nlm.nih.gov/pccompound?term=AMISULPRIDE	18	0.996495	1	1
0.017622	ATC:N05AL07|NAME:LEVOATC:N05AL01|NAME:SULPIRIDE?getlink?https://www.ncbi.nlm.nih.gov/pccompound?term=SULPIRIDE?getlink?https://www.ncbi.nlm.nih.gov/pccompound?term=LEVOATC:N05AL01|NAME:SULPIRIDE?getlink?https://www.ncbi.nlm.nih.gov/pccompound?term=SULPIRIDE	5	0.530856	1	1
0.89754	ATC:N05AN01|NAME:LITHIUM?getlink?https://www.ncbi.nlm.nih.gov/pccompound?term=LITHIUM	38	0.998843	1	1
0.66842	ATC:N05AX08|NAME:RISPERIDONE?getlink?https://www.ncbi.nlm.nih.gov/pccompound?term=RISPERIDONE	40	0.998185	1	1
0.42555	ATC:N05AX11|NAME:ZOTEPINE?getlink?https://www.ncbi.nlm.nih.gov/pccompound?term=ZOTEPINE	33	0.996495	1	1
0.24549	ATC:N05AX12|NAME:ARIPIPRAZOLE?getlink?https://www.ncbi.nlm.nih.gov/pccompound?term=ARIPIPRAZOLE	34	0.996495	1	1
0.13055	ATC:N05AX13|NAME:PALIPERIDONE?getlink?https://www.ncbi.nlm.nih.gov/pccompound?term=PALIPERIDONE	7	0.968148	1	1
0.45423	ATC:N05AX14|NAME:ILOPERIDONE?getlink?https://www.ncbi.nlm.nih.gov/pccompound?term=ILOPERIDONE	16	0.996495	1	1
0.041283	ATC:N05AX15|NAME:CARIPRAZINE?getlink?https://www.ncbi.nlm.nih.gov/pccompound?term=CARIPRAZINE	6	0.626804	1	1
0.097509	ATC:N05AX16|NAME:BREXPIPRAZOLE?getlink?https://www.ncbi.nlm.nih.gov/pccompound?term=BREXPIPRAZOLE	5	0.869077	1	1
0.51154	ATC:N05BA01|NAME:DIAZEPAM?getlink?https://www.ncbi.nlm.nih.gov/pccompound?term=DIAZEPAM	35	0.996495	1	1
0.022819	ATC:N05BA02|NAME:CHLORDIAZEPOXIDE?getlink?https://www.ncbi.nlm.nih.gov/pccompound?term=CHLORDIAZEPOXIDE	14	0.549325	1	1
0.97864	ATC:N05BA03|NAME:MEDAZEPAM?getlink?https://www.ncbi.nlm.nih.gov/pccompound?term=MEDAZEPAM	6	0.998843	1	1
0.0047216	ATC:N05BA04|NAME:OXAZEPAM?getlink?https://www.ncbi.nlm.nih.gov/pccompound?term=OXAZEPAM	15	0.383371	1	1
0.0037823	ATC:N05BA06|NAME:LORAZEPAM?getlink?https://www.ncbi.nlm.nih.gov/pccompound?term=LORAZEPAM	14	0.362392	1	1
0.28147	ATC:N05BA08|NAME:BROMAZEPAM?getlink?https://www.ncbi.nlm.nih.gov/pccompound?term=BROMAZEPAM	2	0.996495	1	1
0.079963	ATC:N05BA09|NAME:CLOBAZAM?getlink?https://www.ncbi.nlm.nih.gov/pccompound?term=CLOBAZAM	16	0.831041	1	1
0.072023	ATC:N05BA12|NAME:ALPRAZOLAM?getlink?https://www.ncbi.nlm.nih.gov/pccompound?term=ALPRAZOLAM	18	0.813599	1	1
0.88525	ATC:N05BA19|NAME:ETIZOLAM?getlink?https://www.ncbi.nlm.nih.gov/pccompound?term=ETIZOLAM	2	0.998843	1	1
0.79806	ATC:N05BA22|NAME:CLOXAZOLAM?getlink?https://www.ncbi.nlm.nih.gov/pccompound?term=CLOXAZOLAM	4	0.998843	1	1
0.011926	ATC:N05BB01|NAME:HYDROXYZINE?getlink?https://www.ncbi.nlm.nih.gov/pccompound?term=HYDROXYZINE	7	0.468784	1	1
0.047907	ATC:N05BC01|NAME:MEPROBAMATE?getlink?https://www.ncbi.nlm.nih.gov/pccompound?term=MEPROBAMATE	17	0.680013	1	1
0.15866	ATC:N05BE01|NAME:BUSPIRONE?getlink?https://www.ncbi.nlm.nih.gov/pccompound?term=BUSPIRONE	10	0.996495	1	1
0.032286	ATC:N05CA04|NAME:BARBITAL?getlink?https://www.ncbi.nlm.nih.gov/pccompound?term=BARBITAL	5	0.590971	1	1
0.035616	ATC:N05CC01|NAME:CHLORAL_HYDRATE?getlink?https://www.ncbi.nlm.nih.gov/pccompound?term=CHLORAL_HYDRATE	5	0.606659	1	1
0.07367	ATC:N05CD01|NAME:FLURAZEPAM?getlink?https://www.ncbi.nlm.nih.gov/pccompound?term=FLURAZEPAM	3	0.813599	1	1
0.98197	ATC:N05CD02|NAME:NITRAZEPAM?getlink?https://www.ncbi.nlm.nih.gov/pccompound?term=NITRAZEPAM	11	0.998843	1	1
0.82653	ATC:N05CD03|NAME:FLUATC:N05CD02|NAME:NITRAZEPAM?getlink?https://www.ncbi.nlm.nih.gov/pccompound?term=NITRAZEPAM?getlink?https://www.ncbi.nlm.nih.gov/pccompound?term=FLUATC:N05CD02|NAME:NITRAZEPAM?getlink?https://www.ncbi.nlm.nih.gov/pccompound?term=NITRAZEPAM	24	0.998843	1	1
0.039111	ATC:N05CD04|NAME:ESTAZOLAM?getlink?https://www.ncbi.nlm.nih.gov/pccompound?term=ESTAZOLAM	16	0.621418	1	1
0.0058531	ATC:N05CD07|NAME:TEMAZEPAM?getlink?https://www.ncbi.nlm.nih.gov/pccompound?term=TEMAZEPAM;ATC:N05CM01|NAME:METHAQUALONE?getlink?https://www.ncbi.nlm.nih.gov/pccompound?term=METHAQUALONE;ATC:N05CM02|NAME:CLOMETHIAZOLE?getlink?https://www.ncbi.nlm.nih.gov/pccompound?term=CLOMETHIAZOLE	14	0.425742	1	1
0.30739	ATC:N05CD08|NAME:MIDAZOLAM?getlink?https://www.ncbi.nlm.nih.gov/pccompound?term=MIDAZOLAM	17	0.996495	1	1
0.18229	ATC:N05CD09|NAME:BROTIZOLAM?getlink?https://www.ncbi.nlm.nih.gov/pccompound?term=BROTIZOLAM	2	0.996495	1	1
0.032382	ATC:N05CE03|NAME:PYRITHYLDIONE?getlink?https://www.ncbi.nlm.nih.gov/pccompound?term=PYRITHYLDIONE	439	0.590971	1	1
0.049579	ATC:N05CF01|NAME:ZOPICLONE?getlink?https://www.ncbi.nlm.nih.gov/pccompound?term=ZOPICLONE	9	0.690951	1	1
0.023311	ATC:N05CF02|NAME:ZOLPIDEM?getlink?https://www.ncbi.nlm.nih.gov/pccompound?term=ZOLPIDEM	6	0.549325	1	1
0.026642	ATC:N05CF03|NAME:ZALEPLON?getlink?https://www.ncbi.nlm.nih.gov/pccompound?term=ZALEPLON	4	0.559482	1	1
0.0012697	ATC:N05CF04|NAME:ESATC:N05CF01|NAME:ZOPICLONE?getlink?https://www.ncbi.nlm.nih.gov/pccompound?term=ZOPICLONE?getlink?https://www.ncbi.nlm.nih.gov/pccompound?term=ESATC:N05CF01|NAME:ZOPICLONE?getlink?https://www.ncbi.nlm.nih.gov/pccompound?term=ZOPICLONE	14	0.271993	1	1
0.76799	ATC:N05CH01|NAME:MELATONIN?getlink?https://www.ncbi.nlm.nih.gov/pccompound?term=MELATONIN	63	0.998843	1	1
0.89331	ATC:N05CH02|NAME:RAMELTEON?getlink?https://www.ncbi.nlm.nih.gov/pccompound?term=RAMELTEON;ATC:N05CH03|NAME:TASIMELTEON?getlink?https://www.ncbi.nlm.nih.gov/pccompound?term=TASIMELTEON	2	0.998843	1	1
0.15466	ATC:N05CM06|NAME:PROPIOMAZINE?getlink?https://www.ncbi.nlm.nih.gov/pccompound?term=PROPIOMAZINE	2	0.986167	1	1
0.98945	ATC:N05CM18|NAME:DEXMEDETOMIDINE?getlink?https://www.ncbi.nlm.nih.gov/pccompound?term=DEXMEDETOMIDINE	15	0.998843	1	1
0.47047	ATC:N06AA01|NAME:DESIPRAMINE?getlink?https://www.ncbi.nlm.nih.gov/pccompound?term=DESIPRAMINE	103	0.996495	1	1
0.41963	ATC:N06AA02|NAME:IMIPRAMINE?getlink?https://www.ncbi.nlm.nih.gov/pccompound?term=IMIPRAMINE	62	0.996495	1	1
0.14364	ATC:N06AA04|NAME:CLOMIPRAMINE?getlink?https://www.ncbi.nlm.nih.gov/pccompound?term=CLOMIPRAMINE	282	0.986167	1	1
0.252	ATC:N06AA07|NAME:LOFEPRAMINE?getlink?https://www.ncbi.nlm.nih.gov/pccompound?term=LOFEPRAMINE	8	0.996495	1	1
0.17275	ATC:N06AA08|NAME:DIBENZEPIN?getlink?https://www.ncbi.nlm.nih.gov/pccompound?term=DIBENZEPIN	3	0.996495	1	1
0.34482	ATC:N06AA09|NAME:AMITRIPTYLINE?getlink?https://www.ncbi.nlm.nih.gov/pccompound?term=AMITRIPTYLINE	70	0.996495	1	1
0.34558	ATC:N06AA10|NAME:NORTRIPTYLINE?getlink?https://www.ncbi.nlm.nih.gov/pccompound?term=NORTRIPTYLINE	34	0.996495	1	1
0.1515	ATC:N06AA11|NAME:PROTRIPTYLINE?getlink?https://www.ncbi.nlm.nih.gov/pccompound?term=PROTRIPTYLINE	31	0.986167	1	1
0.4326	ATC:N06AA16|NAME:DOSULEPIN?getlink?https://www.ncbi.nlm.nih.gov/pccompound?term=DOSULEPIN	11	0.996495	1	1
0.50051	ATC:N06AA17|NAME:AMOXAPINE?getlink?https://www.ncbi.nlm.nih.gov/pccompound?term=AMOXAPINE	44	0.996495	1	1
0.003133	ATC:N06AA19|NAME:AMINEPTINE?getlink?https://www.ncbi.nlm.nih.gov/pccompound?term=AMINEPTINE	3	0.333479	1	1
0.76187	ATC:N06AA21|NAME:MAPROTILINE?getlink?https://www.ncbi.nlm.nih.gov/pccompound?term=MAPROTILINE	47	0.998843	1	1
0.30536	ATC:N06AB02|NAME:ZIMELDINE?getlink?https://www.ncbi.nlm.nih.gov/pccompound?term=ZIMELDINE	48	0.996495	1	1
0.77139	ATC:N06AB03|NAME:FLUOXETINE?getlink?https://www.ncbi.nlm.nih.gov/pccompound?term=FLUOXETINE	78	0.998843	1	1
0.55004	ATC:N06AB04|NAME:CITALOPRAM?getlink?https://www.ncbi.nlm.nih.gov/pccompound?term=CITALOPRAM	23	0.996495	1	1
0.22496	ATC:N06AB05|NAME:PAROXETINE?getlink?https://www.ncbi.nlm.nih.gov/pccompound?term=PAROXETINE	18	0.996495	1	1
0.89257	ATC:N06AB06|NAME:SERTRALINE?getlink?https://www.ncbi.nlm.nih.gov/pccompound?term=SERTRALINE	83	0.998843	1	1
0.63748	ATC:N06AB08|NAME:FLUVOXAMINE?getlink?https://www.ncbi.nlm.nih.gov/pccompound?term=FLUVOXAMINE	20	0.996495	1	1
0.23485	ATC:N06AB09|NAME:ETOPERIDONE?getlink?https://www.ncbi.nlm.nih.gov/pccompound?term=ETOPERIDONE	2	0.996495	1	1
0.59768	ATC:N06AF01|NAME:ISOCARBOXAZID?getlink?https://www.ncbi.nlm.nih.gov/pccompound?term=ISOCARBOXAZID	6	0.996495	1	1
0.48417	ATC:N06AF03|NAME:PHENELZINE?getlink?https://www.ncbi.nlm.nih.gov/pccompound?term=PHENELZINE	15	0.996495	1	1
0.19366	ATC:N06AF04|NAME:TRANYLCYPROMINE?getlink?https://www.ncbi.nlm.nih.gov/pccompound?term=TRANYLCYPROMINE	20	0.996495	1	1
0.75491	ATC:N06AX01|NAME:OXITRIPTAN?getlink?https://www.ncbi.nlm.nih.gov/pccompound?term=OXITRIPTAN	9	0.998843	1	1
0.22757	ATC:N06AX02|NAME:TRYPTOPHAN?getlink?https://www.ncbi.nlm.nih.gov/pccompound?term=TRYPTOPHAN	6	0.996495	1	1
0.57254	ATC:N06AX03|NAME:MIANSERIN?getlink?https://www.ncbi.nlm.nih.gov/pccompound?term=MIANSERIN	30	0.996495	1	1
0.021096	ATC:N06AX04|NAME:NOMIFENSINE?getlink?https://www.ncbi.nlm.nih.gov/pccompound?term=NOMIFENSINE	7	0.548138	1	1
0.42792	ATC:N06AX05|NAME:TRAZODONE?getlink?https://www.ncbi.nlm.nih.gov/pccompound?term=TRAZODONE	13	0.996495	1	1
0.41738	ATC:N06AX06|NAME:NEFAZODONE?getlink?https://www.ncbi.nlm.nih.gov/pccompound?term=NEFAZODONE	15	0.996495	1	1
0.011236	ATC:N06AX07|NAME:MINAPRINE?getlink?https://www.ncbi.nlm.nih.gov/pccompound?term=MINAPRINE	14	0.465508	1	1
0.65515	ATC:N06AX08|NAME:BIFEMELANE?getlink?https://www.ncbi.nlm.nih.gov/pccompound?term=BIFEMELANE	3	0.996495	1	1
0.59223	ATC:N06AX11|NAME:MIRTAZAPINE?getlink?https://www.ncbi.nlm.nih.gov/pccompound?term=MIRTAZAPINE	22	0.996495	1	1
0.072448	ATC:N06AX12|NAME:BUPROPION?getlink?https://www.ncbi.nlm.nih.gov/pccompound?term=BUPROPION	27	0.813599	1	1
0.0022765	ATC:N06AX14|NAME:TIANEPTINE?getlink?https://www.ncbi.nlm.nih.gov/pccompound?term=TIANEPTINE	2	0.333479	1	1
0.20383	ATC:N06AX16|NAME:VENLAFAXINE?getlink?https://www.ncbi.nlm.nih.gov/pccompound?term=VENLAFAXINE	34	0.996495	1	1
0.19969	ATC:N06AX17|NAME:MILNACIPRAN?getlink?https://www.ncbi.nlm.nih.gov/pccompound?term=MILNACIPRAN	2	0.996495	1	1
0.21329	ATC:N06AX18|NAME:REBOXETINE?getlink?https://www.ncbi.nlm.nih.gov/pccompound?term=REBOXETINE	7	0.996495	1	1
0.010129	ATC:N06AX19|NAME:GEPIRONE?getlink?https://www.ncbi.nlm.nih.gov/pccompound?term=GEPIRONE	2	0.465508	1	1
0.84832	ATC:N06AX21|NAME:DULOXETINE?getlink?https://www.ncbi.nlm.nih.gov/pccompound?term=DULOXETINE	10	0.998843	1	1
0.90628	ATC:N06AX22|NAME:AGOMELATINE?getlink?https://www.ncbi.nlm.nih.gov/pccompound?term=AGOMELATINE	4	0.998843	1	1
0.17754	ATC:N06AX23|NAME:DESATC:N06AX16|NAME:VENLAFAXINE?getlink?https://www.ncbi.nlm.nih.gov/pccompound?term=VENLAFAXINE?getlink?https://www.ncbi.nlm.nih.gov/pccompound?term=DESATC:N06AX16|NAME:VENLAFAXINE?getlink?https://www.ncbi.nlm.nih.gov/pccompound?term=VENLAFAXINE	5	0.996495	1	1
0.059505	ATC:N06AX24|NAME:VILAZODONE?getlink?https://www.ncbi.nlm.nih.gov/pccompound?term=VILAZODONE	6	0.764699	1	1
0.53103	ATC:N06AX26|NAME:VORTIOXETINE?getlink?https://www.ncbi.nlm.nih.gov/pccompound?term=VORTIOXETINE	9	0.996495	1	1
0.43894	ATC:N06BA01|NAME:AMFETAMINE?getlink?https://www.ncbi.nlm.nih.gov/pccompound?term=AMFETAMINE	25	0.996495	1	1
0.027273	ATC:N06BA04|NAME:METHYLPHENIDATE?getlink?https://www.ncbi.nlm.nih.gov/pccompound?term=METHYLPHENIDATE	8	0.559787	1	1
0.22693	ATC:N06BA07|NAME:MODAFINIL?getlink?https://www.ncbi.nlm.nih.gov/pccompound?term=MODAFINIL	2	0.996495	1	1
0.25923	ATC:N06BA09|NAME:ATOMOXETINE?getlink?https://www.ncbi.nlm.nih.gov/pccompound?term=ATOMOXETINE	15	0.996495	1	1
0.0016098	ATC:N06BA13|NAME:ARATC:N06BA07|NAME:MODAFINIL?getlink?https://www.ncbi.nlm.nih.gov/pccompound?term=MODAFINIL?getlink?https://www.ncbi.nlm.nih.gov/pccompound?term=ARATC:N06BA07|NAME:MODAFINIL?getlink?https://www.ncbi.nlm.nih.gov/pccompound?term=MODAFINIL	2	0.274203	1	1
0.55035	ATC:N06BC01|NAME:CAFFEINE?getlink?https://www.ncbi.nlm.nih.gov/pccompound?term=CAFFEINE	99	0.996495	1	1
0.019136	ATC:N06BX01|NAME:MECLOFENOXATE?getlink?https://www.ncbi.nlm.nih.gov/pccompound?term=MECLOFENOXATE	951	0.530856	1	1
0.15623	ATC:N06BX03|NAME:PIRACETAM?getlink?https://www.ncbi.nlm.nih.gov/pccompound?term=PIRACETAM	11	0.986167	1	1
0.99365	ATC:N06BX05|NAME:FIPEXIDE?getlink?https://www.ncbi.nlm.nih.gov/pccompound?term=FIPEXIDE	12	0.998843	1	1
0.98801	ATC:N06BX06|NAME:CITICOLINE?getlink?https://www.ncbi.nlm.nih.gov/pccompound?term=CITICOLINE	2	0.998843	1	1
0.78205	ATC:N06BX09|NAME:LINOPIRDINE?getlink?https://www.ncbi.nlm.nih.gov/pccompound?term=LINOPIRDINE	7	0.998843	1	1
0.41676	ATC:N06BX11|NAME:ANIRACETAM?getlink?https://www.ncbi.nlm.nih.gov/pccompound?term=ANIRACETAM	8	0.996495	1	1
0.95165	ATC:N06BX12|NAME:ACETYLCARNITINE?getlink?https://www.ncbi.nlm.nih.gov/pccompound?term=ACETYLCARNITINE	2	0.998843	1	1
0.15168	ATC:N06BX13|NAME:IDEBENONE?getlink?https://www.ncbi.nlm.nih.gov/pccompound?term=IDEBENONE	4	0.986167	1	1
0.30473	ATC:N06BX18|NAME:VINPOCETINE?getlink?https://www.ncbi.nlm.nih.gov/pccompound?term=VINPOCETINE	9	0.996495	1	1
0.43729	ATC:N06DA01|NAME:TACRINE?getlink?https://www.ncbi.nlm.nih.gov/pccompound?term=TACRINE	65	0.996495	1	1
0.44046	ATC:N06DA02|NAME:DONEPEZIL?getlink?https://www.ncbi.nlm.nih.gov/pccompound?term=DONEPEZIL	3	0.996495	1	1
0.046575	ATC:N06DA03|NAME:RIVASTIGMINE?getlink?https://www.ncbi.nlm.nih.gov/pccompound?term=RIVASTIGMINE	5	0.667285	1	1
0.014873	ATC:N06DA04|NAME:GALANTAMINE?getlink?https://www.ncbi.nlm.nih.gov/pccompound?term=GALANTAMINE	6	0.53024	1	1
0.00839	ATC:N06DA05|NAME:IPIDACRINE?getlink?https://www.ncbi.nlm.nih.gov/pccompound?term=IPIDACRINE	3	0.465508	1	1
0.80731	ATC:N06DX01|NAME:MEMANTINE?getlink?https://www.ncbi.nlm.nih.gov/pccompound?term=MEMANTINE	9	0.998843	1	1
0.071707	ATC:N07AA02|NAME:PYRIDOSTIGMINE?getlink?https://www.ncbi.nlm.nih.gov/pccompound?term=PYRIDOSTIGMINE	3	0.813599	1	1
0.20931	ATC:N07AB01,S01EB02|NAME:CARBACHOL?getlink?https://www.ncbi.nlm.nih.gov/pccompound?term=CARBACHOL	43	0.996495	1	1
0.73789	ATC:N07AB02|NAME:BETHANECHOL?getlink?https://www.ncbi.nlm.nih.gov/pccompound?term=BETHANECHOL	7	0.998843	1	1
0.83576	ATC:N07AX01,S01EB01|NAME:PILOCARPINE?getlink?https://www.ncbi.nlm.nih.gov/pccompound?term=PILOCARPINE	15	0.998843	1	1
0.66751	ATC:N07BA01|NAME:NICOTINE?getlink?https://www.ncbi.nlm.nih.gov/pccompound?term=NICOTINE	11	0.998185	1	1
0.35038	ATC:N07BA03|NAME:VARENICLINE?getlink?https://www.ncbi.nlm.nih.gov/pccompound?term=VARENICLINE	5	0.996495	1	1
0.98605	ATC:N07BB01,P03AA04|NAME:DISULFIRAM?getlink?https://www.ncbi.nlm.nih.gov/pccompound?term=DISULFIRAM	183	0.998843	1	1
0.14051	ATC:N07BB04|NAME:NALTREXONE?getlink?https://www.ncbi.nlm.nih.gov/pccompound?term=NALTREXONE	9	0.986167	1	1
0.23131	ATC:N07BC02|NAME:METHADONE?getlink?https://www.ncbi.nlm.nih.gov/pccompound?term=METHADONE	11	0.996495	1	1
0.7009	ATC:N07BC04|NAME:LOFEXIDINE?getlink?https://www.ncbi.nlm.nih.gov/pccompound?term=LOFEXIDINE	4	0.998843	1	1
0.83407	ATC:N07BC06|NAME:DIAATC:N02AA01|NAME:MORPHINE?getlink?https://www.ncbi.nlm.nih.gov/pccompound?term=MORPHINE?getlink?https://www.ncbi.nlm.nih.gov/pccompound?term=DIAATC:N02AA01|NAME:MORPHINE?getlink?https://www.ncbi.nlm.nih.gov/pccompound?term=MORPHINE	38	0.998843	1	1
0.067434	ATC:N07CA01|NAME:BETAHISTINE?getlink?https://www.ncbi.nlm.nih.gov/pccompound?term=BETAHISTINE	3	0.807628	1	1
0.15354	ATC:N07CA02|NAME:CINNARIZINE?getlink?https://www.ncbi.nlm.nih.gov/pccompound?term=CINNARIZINE	16	0.986167	1	1
0.37299	ATC:N07CA03|NAME:FLUNARIZINE?getlink?https://www.ncbi.nlm.nih.gov/pccompound?term=FLUNARIZINE	21	0.996495	1	1
0.59316	ATC:N07XX02|NAME:RILUZOLE?getlink?https://www.ncbi.nlm.nih.gov/pccompound?term=RILUZOLE	25	0.996495	1	1
0.36057	ATC:N07XX05|NAME:AMIATC:N07XX07|NAME:FAMPRIDINE?getlink?https://www.ncbi.nlm.nih.gov/pccompound?term=FAMPRIDINE?getlink?https://www.ncbi.nlm.nih.gov/pccompound?term=AMIATC:N07XX07|NAME:FAMPRIDINE?getlink?https://www.ncbi.nlm.nih.gov/pccompound?term=FAMPRIDINE	40	0.996495	1	1
0.50159	ATC:N07XX06|NAME:TETRABENAZINE?getlink?https://www.ncbi.nlm.nih.gov/pccompound?term=TETRABENAZINE	2	0.996495	1	1
0.14695	ATC:N07XX07|NAME:FAMPRIDINE?getlink?https://www.ncbi.nlm.nih.gov/pccompound?term=FAMPRIDINE	45	0.986167	1	1
0.03986	ATC:N07XX11|NAME:PITOLISANT?getlink?https://www.ncbi.nlm.nih.gov/pccompound?term=PITOLISANT	4	0.623524	1	1
0.74869	ATC:P01AC01|NAME:DILOXANIDE?getlink?https://www.ncbi.nlm.nih.gov/pccompound?term=DILOXANIDE	16	0.998843	1	1
0.94194	ATC:P01AX02|NAME:EMETINE?getlink?https://www.ncbi.nlm.nih.gov/pccompound?term=EMETINE	1995	0.998843	1	1
0.34105	ATC:P01AX04|NAME:PHANQUINONE?getlink?https://www.ncbi.nlm.nih.gov/pccompound?term=PHANQUINONE	4	0.996495	1	1
0.6221	ATC:P01AX05|NAME:MEPACRINE?getlink?https://www.ncbi.nlm.nih.gov/pccompound?term=MEPACRINE	126	0.996495	1	1
0.58353	ATC:P01AX06|NAME:ATOVAQUONE?getlink?https://www.ncbi.nlm.nih.gov/pccompound?term=ATOVAQUONE	418	0.996495	1	1
0.64301	ATC:P01AX07|NAME:TRIMETREXATE?getlink?https://www.ncbi.nlm.nih.gov/pccompound?term=TRIMETREXATE	3	0.996495	1	1
0.216	ATC:P01AX08|NAME:TENONITROZOLE?getlink?https://www.ncbi.nlm.nih.gov/pccompound?term=TENONITROZOLE	8	0.996495	1	1
0.84568	ATC:P01AX10|NAME:FUMAGILLIN?getlink?https://www.ncbi.nlm.nih.gov/pccompound?term=FUMAGILLIN	5	0.998843	1	1
0.10943	ATC:P01AX11|NAME:NITAZOXANIDE?getlink?https://www.ncbi.nlm.nih.gov/pccompound?term=NITAZOXANIDE	15	0.914828	1	1
0.9722	ATC:P01BA01|NAME:CHLOROQUINE?getlink?https://www.ncbi.nlm.nih.gov/pccompound?term=CHLOROQUINE	32	0.998843	1	1
0.24551	ATC:P01BA03|NAME:PRIMAQUINE?getlink?https://www.ncbi.nlm.nih.gov/pccompound?term=PRIMAQUINE	926	0.996495	1	1
0.22185	ATC:P01BA06|NAME:AMODIAQUINE?getlink?https://www.ncbi.nlm.nih.gov/pccompound?term=AMODIAQUINE	16	0.996495	1	1
0.56535	ATC:P01BB01|NAME:PROGUANIL?getlink?https://www.ncbi.nlm.nih.gov/pccompound?term=PROGUANIL	7	0.996495	1	1
0.40135	ATC:P01BC01|NAME:QUININE?getlink?https://www.ncbi.nlm.nih.gov/pccompound?term=QUININE	24	0.996495	1	1
0.92106	ATC:P01BC02|NAME:MEFLOQUINE?getlink?https://www.ncbi.nlm.nih.gov/pccompound?term=MEFLOQUINE	206	0.998843	1	1
0.35694	ATC:P01BD01|NAME:PYRIMETHAMINE?getlink?https://www.ncbi.nlm.nih.gov/pccompound?term=PYRIMETHAMINE	54	0.996495	1	1
0.14505	ATC:P01BE01|NAME:ARTEMISININ?getlink?https://www.ncbi.nlm.nih.gov/pccompound?term=ARTEMISININ	18	0.986167	1	1
0.10319	ATC:P01BE02|NAME:ARTEMETHER?getlink?https://www.ncbi.nlm.nih.gov/pccompound?term=ARTEMETHER	2	0.890949	1	1
0.093614	ATC:P01BE03|NAME:ARTESUNATE?getlink?https://www.ncbi.nlm.nih.gov/pccompound?term=ARTESUNATE	9	0.856272	1	1
0.67261	ATC:P01BE05|NAME:ARTENIMOL?getlink?https://www.ncbi.nlm.nih.gov/pccompound?term=ARTENIMOL	17	0.998185	1	1
0.12379	ATC:P01BX01|NAME:HALOFANTRINE?getlink?https://www.ncbi.nlm.nih.gov/pccompound?term=HALOFANTRINE	12	0.958435	1	1
0.83464	ATC:P01CD01|NAME:MELARSOPROL?getlink?https://www.ncbi.nlm.nih.gov/pccompound?term=MELARSOPROL	7	0.998843	1	1
0.14216	ATC:P01CX01|NAME:PENTAMIDINE_ISETHIONATE?getlink?https://www.ncbi.nlm.nih.gov/pccompound?term=PENTAMIDINE_ISETHIONATE	3	0.986167	1	1
0.61803	ATC:P01CX02|NAME:SURAMIN_SODIUM?getlink?https://www.ncbi.nlm.nih.gov/pccompound?term=SURAMIN_SODIUM	11	0.996495	1	1
0.56493	ATC:P01CX04|NAME:MILTEFOSINE?getlink?https://www.ncbi.nlm.nih.gov/pccompound?term=MILTEFOSINE	3	0.996495	1	1
0.26216	ATC:P02BA01|NAME:PRAZIQUANTEL?getlink?https://www.ncbi.nlm.nih.gov/pccompound?term=PRAZIQUANTEL	4	0.996495	1	1
0.50569	ATC:P02BA02|NAME:OXAMNIQUINE?getlink?https://www.ncbi.nlm.nih.gov/pccompound?term=OXAMNIQUINE	15	0.996495	1	1
0.19294	ATC:P02BB01|NAME:METRIFONATE?getlink?https://www.ncbi.nlm.nih.gov/pccompound?term=METRIFONATE	13	0.996495	1	1
0.98853	ATC:P02BX02|NAME:NIRIDAZOLE?getlink?https://www.ncbi.nlm.nih.gov/pccompound?term=NIRIDAZOLE	4	0.998843	1	1
0.95158	ATC:P02CA01|NAME:MEBENDAZOLE?getlink?https://www.ncbi.nlm.nih.gov/pccompound?term=MEBENDAZOLE	516	0.998843	1	1
0.71193	ATC:P02CA03|NAME:ALBENDAZOLE?getlink?https://www.ncbi.nlm.nih.gov/pccompound?term=ALBENDAZOLE	67	0.998843	1	1
0.77997	ATC:P02CA06|NAME:FENBENDAZOLE?getlink?https://www.ncbi.nlm.nih.gov/pccompound?term=FENBENDAZOLE	135	0.998843	1	1
0.97298	ATC:P02CB01|NAME:PIPERAZINE?getlink?https://www.ncbi.nlm.nih.gov/pccompound?term=PIPERAZINE	3	0.998843	1	1
0.03932	ATC:P02CB02|NAME:DIETHYLCARBAMAZINE?getlink?https://www.ncbi.nlm.nih.gov/pccompound?term=DIETHYLCARBAMAZINE	4	0.621418	1	1
0.95584	ATC:P02CC01|NAME:PYRANTEL?getlink?https://www.ncbi.nlm.nih.gov/pccompound?term=PYRANTEL	69	0.998843	1	1
0.49119	ATC:P02CC02|NAME:OXANTEL?getlink?https://www.ncbi.nlm.nih.gov/pccompound?term=OXANTEL	3	0.996495	1	1
0.83904	ATC:P02CE01|NAME:LEVAMISOLE?getlink?https://www.ncbi.nlm.nih.gov/pccompound?term=LEVAMISOLE	13	0.998843	1	1
0.80178	ATC:P02CX01|NAME:PYRVINIUM?getlink?https://www.ncbi.nlm.nih.gov/pccompound?term=PYRVINIUM	441	0.998843	1	1
0.27829	ATC:P02DA01|NAME:NICLOSAMIDE?getlink?https://www.ncbi.nlm.nih.gov/pccompound?term=NICLOSAMIDE	748	0.996495	1	1
0.19233	ATC:P02DX02|NAME:DICHLOROPHEN?getlink?https://www.ncbi.nlm.nih.gov/pccompound?term=DICHLOROPHEN	7	0.996495	1	1
0.97908	ATC:P03AA05|NAME:THIRAM?getlink?https://www.ncbi.nlm.nih.gov/pccompound?term=THIRAM	62	0.998843	1	1
0.74142	ATC:P03AB01|NAME:CLOFENOTANE?getlink?https://www.ncbi.nlm.nih.gov/pccompound?term=CLOFENOTANE	64	0.998843	1	1
0.23312	ATC:P03AB02|NAME:LINDANE?getlink?https://www.ncbi.nlm.nih.gov/pccompound?term=LINDANE	117	0.996495	1	1
0.52231	ATC:P03AC03|NAME:PHENOTHRIN?getlink?https://www.ncbi.nlm.nih.gov/pccompound?term=PHENOTHRIN	4	0.996495	1	1
0.88598	ATC:P03AC04|NAME:PERMETHRIN?getlink?https://www.ncbi.nlm.nih.gov/pccompound?term=PERMETHRIN	16	0.998843	1	1
0.35715	ATC:P03AX03|NAME:MALATHION?getlink?https://www.ncbi.nlm.nih.gov/pccompound?term=MALATHION	28	0.996495	1	1
0.22863	ATC:P03BA01|NAME:CYFLUTHRIN?getlink?https://www.ncbi.nlm.nih.gov/pccompound?term=CYFLUTHRIN	11	0.996495	1	1
0.78828	ATC:P03BA02|NAME:CYATC:P03AC04|NAME:PERMETHRIN?getlink?https://www.ncbi.nlm.nih.gov/pccompound?term=PERMETHRIN?getlink?https://www.ncbi.nlm.nih.gov/pccompound?term=CYATC:P03AC04|NAME:PERMETHRIN?getlink?https://www.ncbi.nlm.nih.gov/pccompound?term=PERMETHRIN	15	0.998843	1	1
0.55392	ATC:P03BA03|NAME:DECAMETHRIN?getlink?https://www.ncbi.nlm.nih.gov/pccompound?term=DECAMETHRIN	22	0.996495	1	1
0.44792	ATC:P03BA04|NAME:TETRAMETHRIN?getlink?https://www.ncbi.nlm.nih.gov/pccompound?term=TETRAMETHRIN	7	0.996495	1	1
0.32594	ATC:P03BX01|NAME:DIETHYLTOLUAMIDE?getlink?https://www.ncbi.nlm.nih.gov/pccompound?term=DIETHYLTOLUAMIDE	7	0.996495	1	1
0.83113	ATC:P03BX03|NAME:DIBUTYLPHTHALATE?getlink?https://www.ncbi.nlm.nih.gov/pccompound?term=DIBUTYLPHTHALATE	23	0.998843	1	1
0.53524	ATC:R01AA05,R01AB07,S01GA04|NAME:OXYMETAZOLINE?getlink?https://www.ncbi.nlm.nih.gov/pccompound?term=OXYMETAZOLINE	14	0.996495	1	1
0.996	ATC:R01AA06,R01AB03,S01GA02|NAME:TETRYZOLINE?getlink?https://www.ncbi.nlm.nih.gov/pccompound?term=TETRYZOLINE	231	0.998843	1	1
0.61564	ATC:R01AA07,R01AB06,S01GA03|NAME:XYLOMETAZOLINE?getlink?https://www.ncbi.nlm.nih.gov/pccompound?term=XYLOMETAZOLINE	11	0.996495	1	1
0.78829	ATC:R01AA08,R01AB02,S01GA01|NAME:NAPHAZOLINE?getlink?https://www.ncbi.nlm.nih.gov/pccompound?term=NAPHAZOLINE	6	0.998843	1	1
0.70761	ATC:R01AA09|NAME:TRAMAZOLINE?getlink?https://www.ncbi.nlm.nih.gov/pccompound?term=TRAMAZOLINE;ATC:S01EA03|NAME:APRAATC:C02AC01,N02CX02,S01EA04|NAME:CLONIDINE?getlink?https://www.ncbi.nlm.nih.gov/pccompound?term=CLONIDINE?getlink?https://www.ncbi.nlm.nih.gov/pccompound?term=APRAATC:C02AC01,N02CX02,S01EA04|NAME:CLONIDINE?getlink?https://www.ncbi.nlm.nih.gov/pccompound?term=CLONIDINE	3	0.998843	1	1
0.11167	ATC:R01AA10|NAME:METIZOLINE?getlink?https://www.ncbi.nlm.nih.gov/pccompound?term=METIZOLINE	3	0.920377	1	1
0.10091	ATC:R01AC02,S01GX02|NAME:LEVOCABASTINE?getlink?https://www.ncbi.nlm.nih.gov/pccompound?term=LEVOCABASTINE	2	0.890949	1	1
0.29578	ATC:R01AC03,R06AX19,S01GX07|NAME:AZELASTINE?getlink?https://www.ncbi.nlm.nih.gov/pccompound?term=AZELASTINE	10	0.996495	1	1
0.37628	ATC:R01AC04,R06AX05|NAME:ANTAZOLINE?getlink?https://www.ncbi.nlm.nih.gov/pccompound?term=ANTAZOLINE	8	0.996495	1	1
0.39414	ATC:R01AC05,S01GX03|NAME:SPAGLUMIC_ACID?getlink?https://www.ncbi.nlm.nih.gov/pccompound?term=SPAGLUMIC_ACID	2	0.996495	1	1
0.9787	ATC:R01AD04,R03BA03|NAME:FLUNISOLIDE?getlink?https://www.ncbi.nlm.nih.gov/pccompound?term=FLUNISOLIDE	46	0.998843	1	1
0.65428	ATC:R01AD13,R03BA08|NAME:CICLESONIDE?getlink?https://www.ncbi.nlm.nih.gov/pccompound?term=CICLESONIDE	3	0.996495	1	1
0.17196	ATC:R01AX03,R03BB01|NAME:IPRATROPIUM_BROMIDE?getlink?https://www.ncbi.nlm.nih.gov/pccompound?term=IPRATROPIUM_BROMIDE	188	0.996495	1	1
0.46759	ATC:R01BA01|NAME:PHENYLATC:D08AX03|NAME:PROPANOL?getlink?https://www.ncbi.nlm.nih.gov/pccompound?term=PROPANOLAMINE?getlink?https://www.ncbi.nlm.nih.gov/pccompound?term=PHENYLATC:D08AX03|NAME:PROPANOL?getlink?https://www.ncbi.nlm.nih.gov/pccompound?term=PROPANOLAMINE	13	0.996495	1	1
0.6426	ATC:R02AA01|NAME:AMBAZONE?getlink?https://www.ncbi.nlm.nih.gov/pccompound?term=AMBAZONE	9	0.996495	1	1
0.23236	ATC:R02AA09|NAME:BENZETHONIUM?getlink?https://www.ncbi.nlm.nih.gov/pccompound?term=ATC:D08AJ08|NAME:BENZETHONIUM_CHLORIDE?getlink?https://www.ncbi.nlm.nih.gov/pccompound?term=BENZETHONIUM_CHLORIDE	89	0.996495	1	1
0.91587	ATC:R02AA12|NAME:HEXYLATC:D10AX02,S01AX06|NAME:RESORCINOL?getlink?https://www.ncbi.nlm.nih.gov/pccompound?term=RESORCINOL?getlink?https://www.ncbi.nlm.nih.gov/pccompound?term=HEXYLATC:D10AX02,S01AX06|NAME:RESORCINOL?getlink?https://www.ncbi.nlm.nih.gov/pccompound?term=RESORCINOL	10	0.998843	1	1
0.89775	ATC:R02AA13|NAME:ACRIFLAVINIUM_CHLORIDE?getlink?https://www.ncbi.nlm.nih.gov/pccompound?term=ACRIFLAVINIUM_CHLORIDE	25	0.998843	1	1
0.18674	ATC:R03AB03,R03CB03|NAME:ORCIPRENALINE?getlink?https://www.ncbi.nlm.nih.gov/pccompound?term=ORCIPRENALINE	112	0.996495	1	1
0.17794	ATC:R03AC02,R03CC02|NAME:SALBUTAMOL?getlink?https://www.ncbi.nlm.nih.gov/pccompound?term=SALBUTAMOL	80	0.996495	1	1
0.83808	ATC:R03AC03,R03CC03|NAME:TERBUTALINE?getlink?https://www.ncbi.nlm.nih.gov/pccompound?term=TERBUTALINE	63	0.998843	1	1
0.9476	ATC:R03AC07,R03CC06|NAME:ISOETARINE?getlink?https://www.ncbi.nlm.nih.gov/pccompound?term=ISOETARINE	82	0.998843	1	1
0.54948	ATC:R03AC11,R03CC11|NAME:TULOBUTEROL?getlink?https://www.ncbi.nlm.nih.gov/pccompound?term=TULOBUTEROL	2	0.996495	1	1
0.87115	ATC:R03AC12|NAME:SALMETEROL?getlink?https://www.ncbi.nlm.nih.gov/pccompound?term=SALMETEROL	21	0.998843	1	1
0.54721	ATC:R03AC13|NAME:FORMOTEROL?getlink?https://www.ncbi.nlm.nih.gov/pccompound?term=FORMOTEROL	14	0.996495	1	1
0.75905	ATC:R03AC14,R03CC13|NAME:CLENBUTEROL?getlink?https://www.ncbi.nlm.nih.gov/pccompound?term=CLENBUTEROL	81	0.998843	1	1
0.40674	ATC:R03AC16,R03CC08|NAME:PROCATEROL?getlink?https://www.ncbi.nlm.nih.gov/pccompound?term=PROCATEROL	5	0.996495	1	1
0.88332	ATC:R03AC19|NAME:OLODATEROL?getlink?https://www.ncbi.nlm.nih.gov/pccompound?term=OLODATEROL	3	0.998843	1	1
0.84837	ATC:R03BB04|NAME:TIOTROPIUM_BROMIDE?getlink?https://www.ncbi.nlm.nih.gov/pccompound?term=TIOTROPIUM_BROMIDE	4	0.998843	1	1
0.3646	ATC:R03CC12|NAME:BAMBUTEROL?getlink?https://www.ncbi.nlm.nih.gov/pccompound?term=BAMBUTEROL	6	0.996495	1	1
0.019392	ATC:R03DA01|NAME:DIPROPHYLLINE?getlink?https://www.ncbi.nlm.nih.gov/pccompound?term=DIPROPHYLLINE	9	0.530856	1	1
0.049332	ATC:R03DA02|NAME:CHOLINE_THEOPHYLLINATE?getlink?https://www.ncbi.nlm.nih.gov/pccompound?term=CHOLINE_THEOPHYLLINATE	10	0.690951	1	1
0.27766	ATC:R03DA04|NAME:THEOPHYLLINE?getlink?https://www.ncbi.nlm.nih.gov/pccompound?term=THEOPHYLLINE	444	0.996495	1	1
0.066414	ATC:R03DA05|NAME:AMINOPHYLLINE?getlink?https://www.ncbi.nlm.nih.gov/pccompound?term=AMINOPHYLLINE	13	0.807628	1	1
0.49048	ATC:R03DA10|NAME:BUFYLLINE?getlink?https://www.ncbi.nlm.nih.gov/pccompound?term=BUFYLLINE	3	0.996495	1	1
0.91518	ATC:R03DC01|NAME:ZAFIRLUKAST?getlink?https://www.ncbi.nlm.nih.gov/pccompound?term=ZAFIRLUKAST	16	0.998843	1	1
0.42711	ATC:R03DC02|NAME:PRANLUKAST?getlink?https://www.ncbi.nlm.nih.gov/pccompound?term=PRANLUKAST	4	0.996495	1	1
0.56865	ATC:R03DC03|NAME:MONTELUKAST?getlink?https://www.ncbi.nlm.nih.gov/pccompound?term=MONTELUKAST	6	0.996495	1	1
0.091649	ATC:R03DC04|NAME:IBUDILAST?getlink?https://www.ncbi.nlm.nih.gov/pccompound?term=IBUDILAST	13	0.850612	1	1
0.010104	ATC:R03DX07|NAME:ROFLUMILAST?getlink?https://www.ncbi.nlm.nih.gov/pccompound?term=ROFLUMILAST	9	0.465508	1	1
0.14652	ATC:R05CA01|NAME:TYLOXAPOL?getlink?https://www.ncbi.nlm.nih.gov/pccompound?term=TYLOXAPOL	39	0.986167	1	1
0.58372	ATC:R05CA02,S01XA04,V03AB21|NAME:POTASSIUM_IODIDE?getlink?https://www.ncbi.nlm.nih.gov/pccompound?term=POTASSIUM_IODIDE	5	0.996495	1	1
0.22827	ATC:R05CA03|NAME:GUAIFENESIN?getlink?https://www.ncbi.nlm.nih.gov/pccompound?term=GUAIFENESIN	3	0.996495	1	1
0.64633	ATC:R05CA08|NAME:CREOSOTE?getlink?https://www.ncbi.nlm.nih.gov/pccompound?term=CREOSOTE	3	0.996495	1	1
0.46635	ATC:R05CA13|NAME:CINEOLE?getlink?https://www.ncbi.nlm.nih.gov/pccompound?term=CINEOLE	2	0.996495	1	1
0.9709	ATC:R05CB01,S01XA08,V03AB23|NAME:ACETYLCYSTEINE?getlink?https://www.ncbi.nlm.nih.gov/pccompound?term=ACETYLCYSTEINE	244	0.998843	1	1
0.22151	ATC:R05CB03|NAME:CARBOCISTEINE?getlink?https://www.ncbi.nlm.nih.gov/pccompound?term=CARBOCISTEINE	2	0.996495	1	1
0.90233	ATC:R05CB06|NAME:AMBROXOL?getlink?https://www.ncbi.nlm.nih.gov/pccompound?term=AMBROXOL	697	0.998843	1	1
0.016499	ATC:R05DA04|NAME:CODEINE?getlink?https://www.ncbi.nlm.nih.gov/pccompound?term=CODEINE	4	0.530856	1	1
0.75951	ATC:R05DA07|NAME:NOSCAPINE?getlink?https://www.ncbi.nlm.nih.gov/pccompound?term=NOSCAPINE	14	0.998843	1	1
0.44121	ATC:R05DA09|NAME:DEXTROMETHORPHAN?getlink?https://www.ncbi.nlm.nih.gov/pccompound?term=DEXTROMETHORPHAN	7	0.996495	1	1
0.1126	ATC:R05DB03|NAME:CLOBUTINOL?getlink?https://www.ncbi.nlm.nih.gov/pccompound?term=CLOBUTINOL	2	0.922818	1	1
0.81862	ATC:R05DB05|NAME:PENTOXYVERINE?getlink?https://www.ncbi.nlm.nih.gov/pccompound?term=PENTOXYVERINE	13	0.998843	1	1
0.35589	ATC:R05DB07|NAME:OXOLAMINE?getlink?https://www.ncbi.nlm.nih.gov/pccompound?term=OXOLAMINE	30	0.996495	1	1
0.68487	ATC:R05DB19|NAME:DROPROPIZINE?getlink?https://www.ncbi.nlm.nih.gov/pccompound?term=DROPROPIZINE	6	0.998843	1	1
0.68619	ATC:R05DB21|NAME:CLOPERASTINE?getlink?https://www.ncbi.nlm.nih.gov/pccompound?term=CLOPERASTINE	93	0.998843	1	1
0.10214	ATC:R06AA01|NAME:BROMAZINE?getlink?https://www.ncbi.nlm.nih.gov/pccompound?term=BROMAZINE	3	0.890949	1	1
0.20939	ATC:R06AA07|NAME:DIPHENYLPYRALINE?getlink?https://www.ncbi.nlm.nih.gov/pccompound?term=DIPHENYLPYRALINE	24	0.996495	1	1
0.14489	ATC:R06AA08|NAME:CARBINOXAMINE?getlink?https://www.ncbi.nlm.nih.gov/pccompound?term=CARBINOXAMINE	9	0.986167	1	1
0.43034	ATC:R06AA09|NAME:DOXYLAMINE?getlink?https://www.ncbi.nlm.nih.gov/pccompound?term=DOXYLAMINE	13	0.996495	1	1
0.5517	ATC:R06AA10|NAME:TRIMETHOBENZAMIDE?getlink?https://www.ncbi.nlm.nih.gov/pccompound?term=TRIMETHOBENZAMIDE	8	0.996495	1	1
0.0030921	ATC:R06AB01|NAME:BROMATC:D04AA16,R06AB05|NAME:PHENIRAMINE?getlink?https://www.ncbi.nlm.nih.gov/pccompound?term=PHENIRAMINE?getlink?https://www.ncbi.nlm.nih.gov/pccompound?term=BROMATC:D04AA16,R06AB05|NAME:PHENIRAMINE?getlink?https://www.ncbi.nlm.nih.gov/pccompound?term=PHENIRAMINE	6	0.333479	1	1
0.14691	ATC:R06AB04|NAME:CHLORPHENAMINE?getlink?https://www.ncbi.nlm.nih.gov/pccompound?term=CHLORPHENAMINE	21	0.986167	1	1
0.2443	ATC:R06AC05|NAME:METHAPYRILENE?getlink?https://www.ncbi.nlm.nih.gov/pccompound?term=METHAPYRILENE	83	0.996495	1	1
0.014239	ATC:R06AD01|NAME:ALIMEMAZINE?getlink?https://www.ncbi.nlm.nih.gov/pccompound?term=ALIMEMAZINE	92	0.519724	1	1
0.10732	ATC:R06AD03|NAME:THIETHYLPERAZINE?getlink?https://www.ncbi.nlm.nih.gov/pccompound?term=THIETHYLPERAZINE	21	0.907923	1	1
0.29968	ATC:R06AD07|NAME:MEQUITAZINE?getlink?https://www.ncbi.nlm.nih.gov/pccompound?term=MEQUITAZINE	11	0.996495	1	1
0.38694	ATC:R06AE04|NAME:CHLORATC:R06AE03|NAME:CYCLIZINE?getlink?https://www.ncbi.nlm.nih.gov/pccompound?term=CYCLIZINE?getlink?https://www.ncbi.nlm.nih.gov/pccompound?term=CHLORATC:R06AE03|NAME:CYCLIZINE?getlink?https://www.ncbi.nlm.nih.gov/pccompound?term=CYCLIZINE	25	0.996495	1	1
0.67176	ATC:R06AE05|NAME:MECLOZINE?getlink?https://www.ncbi.nlm.nih.gov/pccompound?term=MECLOZINE	23	0.998185	1	1
0.11365	ATC:R06AE06|NAME:OXATOMIDE?getlink?https://www.ncbi.nlm.nih.gov/pccompound?term=OXATOMIDE	7	0.922818	1	1
0.58241	ATC:R06AE07|NAME:CETIRIZINE?getlink?https://www.ncbi.nlm.nih.gov/pccompound?term=CETIRIZINE	13	0.996495	1	1
0.039241	ATC:R06AX02|NAME:CYPROHEPTADINE?getlink?https://www.ncbi.nlm.nih.gov/pccompound?term=CYPROHEPTADINE	99	0.621418	1	1
0.082926	ATC:R06AX07|NAME:TRIPROLIDINE?getlink?https://www.ncbi.nlm.nih.gov/pccompound?term=TRIPROLIDINE	36	0.831041	1	1
0.12948	ATC:R06AX09|NAME:AZATADINE?getlink?https://www.ncbi.nlm.nih.gov/pccompound?term=AZATADINE	2	0.968148	1	1
0.52903	ATC:R06AX11|NAME:ASTEMIZOLE?getlink?https://www.ncbi.nlm.nih.gov/pccompound?term=ASTEMIZOLE	261	0.996495	1	1
0.84716	ATC:R06AX12|NAME:TERFENADINE?getlink?https://www.ncbi.nlm.nih.gov/pccompound?term=TERFENADINE	269	0.998843	1	1
0.92152	ATC:R06AX13|NAME:LORATADINE?getlink?https://www.ncbi.nlm.nih.gov/pccompound?term=LORATADINE	30	0.998843	1	1
0.38505	ATC:R06AX15|NAME:MEBHYDROLIN?getlink?https://www.ncbi.nlm.nih.gov/pccompound?term=MEBHYDROLIN	2	0.996495	1	1
0.23706	ATC:R06AX16|NAME:DEPTROPINE?getlink?https://www.ncbi.nlm.nih.gov/pccompound?term=DEPTROPINE	491	0.996495	1	1
0.5039	ATC:R06AX17,S01GX08|NAME:KETOTIFEN?getlink?https://www.ncbi.nlm.nih.gov/pccompound?term=KETOTIFEN	11	0.996495	1	1
0.10779	ATC:R06AX18|NAME:ACRIVASTINE?getlink?https://www.ncbi.nlm.nih.gov/pccompound?term=ACRIVASTINE	2	0.907923	1	1
0.17623	ATC:R06AX22|NAME:EBASTINE?getlink?https://www.ncbi.nlm.nih.gov/pccompound?term=EBASTINE	7	0.996495	1	1
0.23113	ATC:R06AX23|NAME:PIMETHIXENE?getlink?https://www.ncbi.nlm.nih.gov/pccompound?term=PIMETHIXENE	9	0.996495	1	1
0.1879	ATC:R06AX24,S01GX10|NAME:EPINASTINE?getlink?https://www.ncbi.nlm.nih.gov/pccompound?term=EPINASTINE	6	0.996495	1	1
0.026259	ATC:R06AX25|NAME:MIZOLASTINE?getlink?https://www.ncbi.nlm.nih.gov/pccompound?term=MIZOLASTINE	3	0.559482	1	1
0.16429	ATC:R06AX26|NAME:FEXOFENADINE?getlink?https://www.ncbi.nlm.nih.gov/pccompound?term=FEXOFENADINE	3	0.996495	1	1
0.074356	ATC:R06AX27|NAME:DESATC:R06AX13|NAME:LORATADINE?getlink?https://www.ncbi.nlm.nih.gov/pccompound?term=LORATADINE?getlink?https://www.ncbi.nlm.nih.gov/pccompound?term=DESATC:R06AX13|NAME:LORATADINE?getlink?https://www.ncbi.nlm.nih.gov/pccompound?term=LORATADINE	3	0.813599	1	1
0.10736	ATC:R06AX28|NAME:RUPATADINE?getlink?https://www.ncbi.nlm.nih.gov/pccompound?term=RUPATADINE	2	0.907923	1	1
0.54984	ATC:R07AB03|NAME:PENTETRAZOL?getlink?https://www.ncbi.nlm.nih.gov/pccompound?term=PENTETRAZOL	108	0.996495	1	1
0.91635	ATC:R07AB04|NAME:ETAMIVAN?getlink?https://www.ncbi.nlm.nih.gov/pccompound?term=ETAMIVAN	13	0.998843	1	1
0.055245	ATC:R07AB05|NAME:BEMEGRIDE?getlink?https://www.ncbi.nlm.nih.gov/pccompound?term=BEMEGRIDE	10	0.723851	1	1
0.9921	ATC:R07AX01|NAME:NITRIC_OXIDE?getlink?https://www.ncbi.nlm.nih.gov/pccompound?term=NITRIC_OXIDE	64	0.998843	1	1
0.76384	ATC:S01AB05|NAME:SULFAFENAZOL?getlink?https://www.ncbi.nlm.nih.gov/pccompound?term=SULFAFENAZOL	17	0.998843	1	1
0.70387	ATC:S01AD02|NAME:TRIFLURIDINE?getlink?https://www.ncbi.nlm.nih.gov/pccompound?term=TRIFLURIDINE	62	0.998843	1	1
0.85505	ATC:S01AX01|NAME:MERCURY_COMPOUNDS?getlink?https://www.ncbi.nlm.nih.gov/pccompound?term=MERCURY_COMPOUNDS	297	0.998843	1	1
0.2443	ATC:S01AX02|NAME:SILVER_COMPOUNDS?getlink?https://www.ncbi.nlm.nih.gov/pccompound?term=SILVER_COMPOUNDS	61	0.996495	1	1
0.11007	ATC:S01BA08|NAME:MEDRYSONE?getlink?https://www.ncbi.nlm.nih.gov/pccompound?term=MEDRYSONE	982	0.914828	1	1
0.4209	ATC:S01BC09|NAME:PRANOPROFEN?getlink?https://www.ncbi.nlm.nih.gov/pccompound?term=PRANOPROFEN	2	0.996495	1	1
0.93017	ATC:S01BC11|NAME:BROMFENAC?getlink?https://www.ncbi.nlm.nih.gov/pccompound?term=BROMFENAC	4	0.998843	1	1
0.84048	ATC:S01EA02|NAME:DIPIVEFRINE?getlink?https://www.ncbi.nlm.nih.gov/pccompound?term=DIPIVEFRINE	59	0.998843	1	1
0.17337	ATC:S01EB05,V03AB19|NAME:PHYSOSTIGMINE?getlink?https://www.ncbi.nlm.nih.gov/pccompound?term=PHYSOSTIGMINE	12	0.996495	1	1
0.024206	ATC:S01EB07|NAME:FLUOSTIGMINE?getlink?https://www.ncbi.nlm.nih.gov/pccompound?term=FLUOSTIGMINE	3	0.553848	1	1
0.17367	ATC:S01EB09|NAME:ACETYLCHOLINE?getlink?https://www.ncbi.nlm.nih.gov/pccompound?term=ACETYLCHOLINE	20	0.996495	1	1
0.29537	ATC:S01EB10|NAME:PARAOXON?getlink?https://www.ncbi.nlm.nih.gov/pccompound?term=PARAOXON	60	0.996495	1	1
0.59501	ATC:S01EC01|NAME:ACETAZOLAMIDE?getlink?https://www.ncbi.nlm.nih.gov/pccompound?term=ACETAZOLAMIDE	15	0.996495	1	1
0.58603	ATC:S01EC03|NAME:DORZOLAMIDE?getlink?https://www.ncbi.nlm.nih.gov/pccompound?term=DORZOLAMIDE	225	0.996495	1	1
0.36851	ATC:S01EC04|NAME:BRINZOLAMIDE?getlink?https://www.ncbi.nlm.nih.gov/pccompound?term=BRINZOLAMIDE	13	0.996495	1	1
0.12997	ATC:S01EC05|NAME:METHAZOLAMIDE?getlink?https://www.ncbi.nlm.nih.gov/pccompound?term=METHAZOLAMIDE	364	0.968148	1	1
0.84946	ATC:S01ED03|NAME:LEVOBUNOLOL?getlink?https://www.ncbi.nlm.nih.gov/pccompound?term=LEVOBUNOLOL	7	0.998843	1	1
0.37978	ATC:S01FA04|NAME:CYCLOPENTOLATE?getlink?https://www.ncbi.nlm.nih.gov/pccompound?term=CYCLOPENTOLATE	8	0.996495	1	1
0.27505	ATC:S01FA06|NAME:TROPICAMIDE?getlink?https://www.ncbi.nlm.nih.gov/pccompound?term=TROPICAMIDE	13	0.996495	1	1
0.48612	ATC:S01HA04|NAME:PROXYMETACAINE?getlink?https://www.ncbi.nlm.nih.gov/pccompound?term=PROXYMETACAINE	2	0.996495	1	1
0.084399	ATC:S01JA01|NAME:FLUORESCEIN?getlink?https://www.ncbi.nlm.nih.gov/pccompound?term=FLUORESCEIN	5	0.831041	1	1
0.85438	ATC:S01XA01|NAME:GUAIAZULEN?getlink?https://www.ncbi.nlm.nih.gov/pccompound?term=GUAIAZULEN	3	0.998843	1	1
0.053686	ATC:S02AA03|NAME:BORIC_ACID?getlink?https://www.ncbi.nlm.nih.gov/pccompound?term=BORIC_ACID	5	0.715658	1	1
0.53042	ATC:V03AB03|NAME:EDETATES?getlink?https://www.ncbi.nlm.nih.gov/pccompound?term=EDETATES	10	0.996495	1	1
0.036511	ATC:V03AB04|NAME:PRALIDOXIME?getlink?https://www.ncbi.nlm.nih.gov/pccompound?term=PRALIDOXIME	5	0.608384	1	1
0.42887	ATC:V03AB08|NAME:SODIUM_NITRITE?getlink?https://www.ncbi.nlm.nih.gov/pccompound?term=SODIUM_NITRITE	3	0.996495	1	1
0.6241	ATC:V03AB09|NAME:DIMERCAPROL?getlink?https://www.ncbi.nlm.nih.gov/pccompound?term=DIMERCAPROL	4	0.996495	1	1
0.45198	ATC:V03AB17,V04CG05|NAME:METHYLTHIONINIUM_CHLORIDE?getlink?https://www.ncbi.nlm.nih.gov/pccompound?term=METHYLTHIONINIUM_CHLORIDE	37	0.996495	1	1
0.46799	ATC:V03AB20|NAME:COPPER_SULFATE?getlink?https://www.ncbi.nlm.nih.gov/pccompound?term=COPPER_SULFATE	5446	0.996495	1	1
0.022408	ATC:V03AB25|NAME:FLUMAZENIL?getlink?https://www.ncbi.nlm.nih.gov/pccompound?term=FLUMAZENIL	17	0.549325	1	1
0.80815	ATC:V03AB26|NAME:METHIONINE?getlink?https://www.ncbi.nlm.nih.gov/pccompound?term=METHIONINE	11	0.998843	1	1
0.92527	ATC:V03AB32|NAME:GLUTATHIONE?getlink?https://www.ncbi.nlm.nih.gov/pccompound?term=GLUTATHIONE	65	0.998843	1	1
0.30509	ATC:V03AB34|NAME:FOMEPIZOLE?getlink?https://www.ncbi.nlm.nih.gov/pccompound?term=FOMEPIZOLE	11	0.996495	1	1
0.51769	ATC:V03AC01|NAME:DEFEROXAMINE?getlink?https://www.ncbi.nlm.nih.gov/pccompound?term=DEFEROXAMINE	185	0.996495	1	1
0.2993	ATC:V03AC02|NAME:DEFERIPRONE?getlink?https://www.ncbi.nlm.nih.gov/pccompound?term=DEFERIPRONE	6	0.996495	1	1
0.61404	ATC:V03AE08|NAME:FERRIC_CITRATE?getlink?https://www.ncbi.nlm.nih.gov/pccompound?term=FERRIC_CITRATE	11	0.996495	1	1
0.4	ATC:V03AF05|NAME:AMIFOSTINE?getlink?https://www.ncbi.nlm.nih.gov/pccompound?term=AMIFOSTINE	9	0.996495	1	1
0.35768	ATC:V03AN01|NAME:OXYGEN?getlink?https://www.ncbi.nlm.nih.gov/pccompound?term=OXYGEN	434	0.996495	1	1
0.24558	ATC:V03AX03|NAME:COBICISTAT?getlink?https://www.ncbi.nlm.nih.gov/pccompound?term=COBICISTAT	5	0.996495	1	1
0.81572	ATC:V04CC03|NAME:SINCALIDE?getlink?https://www.ncbi.nlm.nih.gov/pccompound?term=SINCALIDE	3	0.998843	1	1
0.88393	ATC:V04CD01|NAME:METYRAPONE?getlink?https://www.ncbi.nlm.nih.gov/pccompound?term=METYRAPONE	15	0.998843	1	1
0.41683	ATC:V04CE02|NAME:SULFOBROMOPHTHALEIN?getlink?https://www.ncbi.nlm.nih.gov/pccompound?term=SULFOBROMOPHTHALEIN	4	0.996495	1	1
0.16875	ATC:V04CG02|NAME:BETAZOLE?getlink?https://www.ncbi.nlm.nih.gov/pccompound?term=BETAZOLE	25	0.996495	1	1
0.51957	ATC:V04CH02|NAME:INDIGO_CARMINE?getlink?https://www.ncbi.nlm.nih.gov/pccompound?term=INDIGO_CARMINE	2	0.996495	1	1
0.26981	ATC:V08AA01|NAME:DIATRIZOIC_ACID?getlink?https://www.ncbi.nlm.nih.gov/pccompound?term=DIATRIZOIC_ACID	3	0.996495	1	1
0.74198	ATC:V08AB01|NAME:METRIZAMIDE?getlink?https://www.ncbi.nlm.nih.gov/pccompound?term=METRIZAMIDE	6	0.998843	1	1
0.60288	ATC:V08AB02|NAME:IOHEXOL?getlink?https://www.ncbi.nlm.nih.gov/pccompound?term=IOHEXOL	116	0.996495	1	1
0.22337	ATC:V08AB03|NAME:IOXAGLIC_ACID?getlink?https://www.ncbi.nlm.nih.gov/pccompound?term=IOXAGLIC_ACID	11	0.996495	1	1
0.62812	ATC:V08AB04|NAME:IOPAMIDOL?getlink?https://www.ncbi.nlm.nih.gov/pccompound?term=IOPAMIDOL	5	0.996495	1	1
0.0061098	ATC:V08AB05|NAME:IOPROMIDE?getlink?https://www.ncbi.nlm.nih.gov/pccompound?term=IOPROMIDE	139	0.425742	1	1
0.92393	ATC:V08AB07|NAME:IOVERSOL?getlink?https://www.ncbi.nlm.nih.gov/pccompound?term=IOVERSOL	2	0.998843	1	1
0.49038	ATC:V08AC04|NAME:ADIPIODONE?getlink?https://www.ncbi.nlm.nih.gov/pccompound?term=ADIPIODONE	2	0.996495	1	1
0.58787	ATC:V08AC06|NAME:IOPANOIC_ACID?getlink?https://www.ncbi.nlm.nih.gov/pccompound?term=IOPANOIC_ACID	12	0.996495	1	1
0.64365	ATC:V08AC07|NAME:IOCETAMIC_ACID?getlink?https://www.ncbi.nlm.nih.gov/pccompound?term=IOCETAMIC_ACID	3	0.996495	1	1
0.65939	ATC:V08CA01|NAME:GADOPENTETIC_ACID?getlink?https://www.ncbi.nlm.nih.gov/pccompound?term=GADOPENTETIC_ACID	15	0.996495	1	1
0.77618	ATC:V08CA02|NAME:GADOTERIC_ACID?getlink?https://www.ncbi.nlm.nih.gov/pccompound?term=GADOTERIC_ACID	2	0.998843	1	1
0.6886	ATC:V08CA03|NAME:GADODIAMIDE?getlink?https://www.ncbi.nlm.nih.gov/pccompound?term=GADODIAMIDE	36	0.998843	1	1
0.016991	ATC:V08CA07|NAME:FERRIC_AMMONIUM_CITRATE?getlink?https://www.ncbi.nlm.nih.gov/pccompound?term=FERRIC_AMMONIUM_CITRATE	22	0.530856	1	1
0.35989	CISATC:M03AC04|NAME:ATRACURIUM?getlink?https://www.ncbi.nlm.nih.gov/pccompound?term=ATRACURIUM	3	0.996495	1	1
0.020604	DEXATC:N06BA01|NAME:AMFETAMINE?getlink?https://www.ncbi.nlm.nih.gov/pccompound?term=AMFETAMINE	14	0.544585	1	1
0.47003	DIATC:C03BA07|NAME:CLOFENAMIDE?getlink?https://www.ncbi.nlm.nih.gov/pccompound?term=CLOFENAMIDE	27	0.996495	1	1
0.95452	DIATC:J01CF02|NAME:CLOXACILLIN?getlink?https://www.ncbi.nlm.nih.gov/pccompound?term=CLOXACILLIN	19	0.998843	1	1
0.61628	DIDECYLDIMETHYLATC:B05XA04,G04BA01|NAME:AMMONIUM_CHLORIDE?getlink?https://www.ncbi.nlm.nih.gov/pccompound?term=AMMONIUM_CHLORIDE	3	0.996495	1	1
0.83464	ESATC:N06AB04|NAME:CITALOPRAM?getlink?https://www.ncbi.nlm.nih.gov/pccompound?term=CITALOPRAM	2	0.998843	1	1
0.45494	ETHINYLATC:G03CA03|NAME:ESTRADIOL?getlink?https://www.ncbi.nlm.nih.gov/pccompound?term=ESTRADIOL	11	0.996495	1	1
0.86531	FLUATC:J01CF02|NAME:CLOXACILLIN?getlink?https://www.ncbi.nlm.nih.gov/pccompound?term=CLOXACILLIN	2	0.998843	1	1
0.67252	FLUDROATC:H02AB10,S01BA03|NAME:CORTISONE?getlink?https://www.ncbi.nlm.nih.gov/pccompound?term=CORTISONE	43	0.998185	1	1
0.97832	HYDROATC:C03AA04|NAME:CHLOROTHIAZIDE?getlink?https://www.ncbi.nlm.nih.gov/pccompound?term=CHLOROTHIAZIDE	11	0.998843	1	1
0.6785	HYDROATC:H02AB10,S01BA03|NAME:CORTISONE?getlink?https://www.ncbi.nlm.nih.gov/pccompound?term=CORTISONE	92	0.998843	1	1
0.78398	HYDROATC:H02AB10,S01BA03|NAME:CORTISONE?getlink?https://www.ncbi.nlm.nih.gov/pccompound?term=CORTISONE_BUTYRATE	2	0.998843	1	1
0.24862	HYDROXYATC:B05BC02,D02AE01|NAME:CARBAMIDE?getlink?https://www.ncbi.nlm.nih.gov/pccompound?term=CARBAMIDE	86	0.996495	1	1
0.65665	HYDROXYATC:P01BA01|NAME:CHLOROQUINE?getlink?https://www.ncbi.nlm.nih.gov/pccompound?term=CHLOROQUINE	9	0.996495	1	1
0.85245	METATC:J01CA01,S01AA19|NAME:AMPICILLIN?getlink?https://www.ncbi.nlm.nih.gov/pccompound?term=AMPICILLIN	4	0.998843	1	1
0.079456	METATC:N06BA01|NAME:AMFETAMINE?getlink?https://www.ncbi.nlm.nih.gov/pccompound?term=AMFETAMINE	34	0.831041	1	1
0.97557	METHYLATC:G02AB03|NAME:ERGOMETRINE?getlink?https://www.ncbi.nlm.nih.gov/pccompound?term=ERGOMETRINE	332	0.998843	1	1
0.33895	METHYLPHENOATC:N05CA04|NAME:BARBITAL?getlink?https://www.ncbi.nlm.nih.gov/pccompound?term=BARBITAL	3	0.996495	1	1
0.26802	METILATC:C01AA05|NAME:DIGOXIN?getlink?https://www.ncbi.nlm.nih.gov/pccompound?term=DIGOXIN	2	0.996495	1	1
0.32329	NORATC:A01AD01,B02BC09,C01CA24,R01AA14,R03AA01,S01EA01|NAME:EPINEPHRINE?getlink?https://www.ncbi.nlm.nih.gov/pccompound?term=EPINEPHRINE	39	0.996495	1	1
0.67293	NORATC:G03DC04|NAME:ETHISTERONE?getlink?https://www.ncbi.nlm.nih.gov/pccompound?term=ETHISTERONE	44	0.998185	1	1
0.27083	OBETIATC:A05AA03|NAME:CHOLIC_ACID?getlink?https://www.ncbi.nlm.nih.gov/pccompound?term=CHOLIC_ACID	2	0.996495	1	1
0.031649	OXYATC:M04AC02|NAME:CINCHOPHEN?getlink?https://www.ncbi.nlm.nih.gov/pccompound?term=CINCHOPHEN	2	0.590971	1	1
0.012672	PENTOATC:N05CA04|NAME:BARBITAL?getlink?https://www.ncbi.nlm.nih.gov/pccompound?term=BARBITAL	21	0.473809	1	1
0.97251	PHENOATC:N05CA04|NAME:BARBITAL?getlink?https://www.ncbi.nlm.nih.gov/pccompound?term=BARBITAL	160	0.998843	1	1
0.10324	PHYTOATC:B02BA02|NAME:MENADIONE?getlink?https://www.ncbi.nlm.nih.gov/pccompound?term=MENADIONE	4	0.890949	1	1
0.29853	PIVATC:J01CA01,S01AA19|NAME:AMPICILLIN?getlink?https://www.ncbi.nlm.nih.gov/pccompound?term=AMPICILLIN	24	0.996495	1	1
0.51771	PSEUDOATC:C01CA26,R01AA03,R01AB05,R03CA02,S01FB02|NAME:EPHEDRINE?getlink?https://www.ncbi.nlm.nih.gov/pccompound?term=EPHEDRINE	10	0.996495	1	1
0.14489	S-ATC:C07AB03|NAME:ATENOLOL?getlink?https://www.ncbi.nlm.nih.gov/pccompound?term=ATENOLOL	22	0.986167	1	1
0.57997	SECOATC:N05CA04|NAME:BARBITAL?getlink?https://www.ncbi.nlm.nih.gov/pccompound?term=BARBITAL	5	0.996495	1	1
0.40743	TALATC:J01CA01,S01AA19|NAME:AMPICILLIN?getlink?https://www.ncbi.nlm.nih.gov/pccompound?term=AMPICILLIN	3	0.996495	1	1
0.084817	TEMATC:L04AA10,S01XA23|NAME:SIROLIMUS?getlink?https://www.ncbi.nlm.nih.gov/pccompound?term=SIROLIMUS	14	0.831041	1	1
0.99533	TRATC:J01FA05|NAME:OLEANDOMYCIN?getlink?https://www.ncbi.nlm.nih.gov/pccompound?term=OLEANDOMYCIN	6	0.998843	1	1
0.3464	TRATC:N06AA02|NAME:IMIPRAMINE?getlink?https://www.ncbi.nlm.nih.gov/pccompound?term=IMIPRAMINE	80	0.996495	1	1
0.30726	TRIFLUATC:N05AA03|NAME:PROMAZINE?getlink?https://www.ncbi.nlm.nih.gov/pccompound?term=PROMAZINE	16	0.996495	1	1
0.83698	URSODEOXYATC:A05AA03|NAME:CHOLIC_ACID?getlink?https://www.ncbi.nlm.nih.gov/pccompound?term=CHOLIC_ACID	74	0.998843	1	1
0.94608	ZUATC:M02AB01,N01BX04|NAME:CAPSAICIN?getlink?https://www.ncbi.nlm.nih.gov/pccompound?term=CAPSAICIN	3	0.998843	1	1

### Sheet: Readme for Drug Analyses
Tab Name	Description
Drugs Targets	All (bioactivities and gene expression). Updated Nov 2020. Source of drug class analyses
DrugsChemblKi	Only ChEMBL and KiDB bioactivities (a locally curated reliable set, updated Nov 2020)
DrugsWithBioact	Drug binds target (default: bioactivities + text mining, updated Nov 2020)
DrugCMAP	Only CMAP (from DSigDB; Nov 2020)
DrugsExpression	Drug changes gene expression (less reliable: CMAP + text mining, Nov 2020)
*Pathway analysis, not targeted drugs. Datasets from 2017
Source Databases
http://dgidb.genome.wustl.edu/" DGIdb v4.2.0 Oct. 2020
https://pharos.nih.gov/idg/index" Pharos (TCRD Version 6.7.0)
http://dsigdb.tanlab.org/DSigDBv1.0/ DSigDB v1.0
https://www.ebi.ac.uk/chembl/ (ChEMBL v27)
https://pdsp.unc.edu/databases/kidb.php PDSP KiDBd downloaded 30 Oct 2020
P and q values
COMP_P	Raw competitive analysis p-value
SELF_P	Raw self-contained analysis p-value
q_valueBH	Benjamini-Hochberg corrected (competitive)
q_valueBY	Benjamini–Yekutieli corected (competitive)
p_valueBF	Bonferonni corrected (competitive)
References
de Leeuw, C.A., Mooij, J.M., Heskes, T. and Posthuma, D., 2015. MAGMA: generalized gene-set analysis of GWAS data. PLoS computational biology, 11(4), p.e1004219.
Integration of the Drug–Gene Interaction Database (DGIdb 4.0) with open crowdsource efforts. Freshour S, Kiwala S, Cotto KC, Coffman AC, McMichael JF, Song J, Griffith M, Griffith OL, Wagner AH. Nucleic Acids Research. 2020 Nov 25; doi: https://doi.org/10.1093/nar/gkaa1084. PMID: 33237278
The Multiplicity of Serotonin Receptors: Uselessly diverse molecules or an embarrassment of riches? BL Roth, WK Kroeze, S Patel and E Lopez: The Neuroscientist, 6:252-262, 2000
Science Netwatch, {28 January 2000; 287 (5453)}.
ChEMBL: towards direct deposition of bioassay data. Mendez D, Gaulton A, Bento AP, Chambers J, De Veij M, Félix E, Magariños MP, Mosquera JF, Mutowo P, Nowotka M, Gordillo-Marañón M, Hunter F, Junco L, Mugumbate G, Rodriguez-Lopez M, Atkinson F, Bosc N, Radoux CJ, Segura-Cabrera A, Hersey A, Leach AR. Nucleic Acids Res. 2019; 47(D1):D930-D940. doi: 10.1093/nar/gky1075
ChEMBL web services: streamlining access to drug discovery data and utilities. Davies M, Nowotka M, Papadatos G, Dedman N, Gaulton A, Atkinson F, Bellis L, Overington JP. Nucleic Acids Res. 2015; 43(W1):W612-20. doi: 10.1093/nar/gkv352
Sheils, T., Mathias, S. et al, "TCRD and Pharos 2021: mining the human proteome for disease biology", Nucl. Acids Res., 2021. DOI: 10.1093/nar/gkaa993
Yoo M*, Shin J*, Kim J, Ryall KA, Lee K, Lee S, Jeon M, Kang J, Tan AC. (2015). DSigDB: Drug Signatures Database for Gene Set Analysis.Bioinformatics. 31(18): 3069-3071. [PMID: 25990557].

### Sheet: S24 Cross-trait Correlations
Supplementary Table S24: A list of the genetic correlations of the main ANX GWAS (Main GWAS) and the five subgroups (Biobank, Clinical, Community, Comorbid, SRPD) with 112 other traits and disorders, using bivariate linkage-desequilibrium (LD) score regression (LDSC). All traits (Phenotype 2) are grouped into categories (Category), the reference of Phenotype 2 (Reference), the number of cases (Ncases), the number of controls (N controls), the total sample size (N total), and the effective sample size (N effective) for each trait is also shown. The table shows the genetic correlation estimate (rg), upper and lower 95% confidence interval (95% CI lower, 95% CI upper), and the FDR-corrected P-values (P_FDR), corrected for multiple testing. Note that for depressive disorder R reached the minimal represental number of 2.225074e-308.
						Main GWAS Meta-analysis				Biobank				Clinical				Community				Comorbid				SRPD				Reference
Phenotype 2	Category	N cases	N controls	N total	N effective	rg	95% CI lower	95% CI upper	P_FDR	rg	95% CI lower	95% CI upper	P_FDR	rg	95% CI lower	95% CI upper	P_FDR	rg	95% CI lower	95% CI upper	P_FDR	rg	95% CI lower	95% CI upper	P_FDR	rg	95% CI lower	95% CI upper	P_FDR
ADHD	Psychiatric	19099	34194	53293	49017	0.4199	0.362864	0.476936	1.81517e-46	0.3524	0.271452	0.433348	4.81912e-17	0.3865	0.1954	0.5776	0.000292	0.5286	0.31202	0.74518	5.63294e-06	0.6056	0.486628	0.724572	1.24444e-22	0.3687	0.287948	0.449452	1.2775e-18	Demontis D, Walters RK, Martin J, et al. Discovery of the first genome-wide significant risk loci for attention deficit/hyperactivity disorder. Nat Genet. 2019;51(1):63-75. doi:10.1038/s41588-018-0269-7
Adult IQ	Cognition/SES	-	-	78308	78308	-0.216	-0.27186	-0.16014	8.98605e-14	-0.1765	-0.254704	-0.098296	2.19898e-05	-0.3182	-0.500676	-0.135724	0.00208188	-0.1617	-0.300076	-0.023324	0.0430316	-0.0765	-0.176068	0.023068	0.19712	-0.2797	-0.349476	-0.209924	1.18533e-14	Sniekers, S. et al. Genome-wide association meta-analysis of 78,308 individuals identifies new loci and genes influencing human intelligence. Nature Genetics (2017).
Age at first Birth	Fertility	-	-	251151	251151	-0.3351	-0.38802	-0.28218	6.615e-35	-0.2785	-0.349256	-0.207744	3.73528e-14	-0.3956	-0.570432	-0.220768	4.90133e-05	-0.4213	-0.581824	-0.260776	1.0389e-06	-0.2979	-0.419224	-0.176576	4.36211e-06	-0.3399	-0.415752	-0.264048	4.832e-18	Barban, N. et al. Genome-wide analysis identifies 12 loci influencing human reproductive behavior. Nature genetics 48, 1462 (2016).
Age at Menarche	Fertility	-	-	132989	132989	-0.065	-0.1091	-0.0209	0.00587616	-0.0045	-0.066632	0.057632	0.91955	-0.0419	-0.188312	0.104512	0.670833	-0.2255	-0.366424	-0.084576	0.00407489	-0.1661	-0.260572	-0.071628	0.0012342	-0.0465	-0.109808	0.016808	0.20241	Perry et al. Parent-of-origin-specific allelic associations among 106 genomic loci for age at menarche. Nature. 2014 Oct 2;514(7520):92-97. doi: 10.1038/nature13545. Epub 2014 Jul 23. PMID: 25231870; PMCID: PMC4185210.
Age at Menopause	Fertility	-	-	69360	69360	-0.0643	-0.133488	0.004888	0.0883126	0.02	-0.058204	0.098204	0.674709	-0.034	-0.225492	0.157492	0.791612	-0.1631	-0.360276	0.034076	0.168	-0.1267	-0.266252	0.012852	0.12	-0.1069	-0.195492	-0.018308	0.028	Day, F. R. et al. Large-scale genomic analyses link reproductive aging to hypothalamic signaling, breast cancer susceptibility and BRCA1-mediated DNA repair. Nature genetics 47, 1294 (2015).
Age Smoking Initiation	Substance	-	-	632802	632802	-0.2701	-0.320668	-0.219532	3.45081e-25	-0.272	-0.3357	-0.2083	1.95651e-16	-0.3671	-0.543108	-0.191092	0.000182104	-0.3542	-0.540792	-0.167608	0.000533333	-0.2671	-0.36706	-0.16714	5.04e-07	-0.2273	-0.300212	-0.154388	2.48182e-09	Liu, M. et al. Association studies of up to 1.2 million individuals yield new insights into the genetic etiology of tobacco and alcohol use. Nature genetics 51, 237 (2019).
Alcohol Consumption	Substance	-	-	112117	112117	-0.0509	-0.115776	0.013976	0.147745	-0.054	-0.13828	0.03028	0.266375	0.0908	-0.119116	0.300716	0.516502	-0.0703	-0.25258	0.11198	0.572473	-0.0634	-0.189036	0.062236	0.424558	-0.0629	-0.162272	0.036472	0.267556	Clarke, T.-K. et al. Genome-wide association study of alcohol consumption and genetic overlap with other health-related traits in UK Biobank (N= 112 117). Molecular psychiatry 22, 1376 (2017).
Alcohol Dependence	Substance	11569	34999	46568	34780	-0.0523	-0.11502	0.01042	0.124174	-0.0599	-0.13536	0.01556	0.159529	-0.0418	-0.225844	0.142244	0.749714	-0.0148	-0.185712	0.156112	0.922667	-0.0264	-0.138904	0.086104	0.744742	-0.0495	-0.139464	0.040464	0.338409	Walters, R. K. et al. Trans-ancestral GWAS of alcohol dependence reveals common genetic underpinnings with psychiatric disorders. bioRxiv, 257311 (2018)
ALS	Neurological	20806	59804	80610	61743	0.1504	0.036916	0.263884	0.0134974	0.2191	0.067592	0.370608	0.00764412	0.3144	-0.030756	0.659556	0.141044	0.0389	-0.269016	0.346816	0.901264	0.0639	-0.165616	0.293416	0.682617	0.172	0.028724	0.315276	0.028537	Aude Nicolas, Kevin P. Kenna, Alan E. Renton, Nicola Ticozzi, Faraz Faghri, Ruth Chia et al. (2018) Meta-analysis summary statistics from GWAS of 20,806 ALS cases vs 59,804 controls. Neuron. https://doi.org/10.1016/j.neuron.2018.02.027
Alzheimers Disease	Neurological	67614	320710	74046	223365	0.033	-0.065196	0.131196	0.539608	-0.0168	-0.151256	0.117656	0.860399	0.0747	-0.291624	0.441024	0.778566	0.2447	-0.049104	0.538504	0.166701	-0.0153	-0.218356	0.187756	0.932242	0.0675	-0.051276	0.186276	0.323217	Marioni, Riccardo; Harris, Sarah; Zhang, Qian; McRae, Allan; Hagenaars, Saskia; Hill, David; Davies, Gail; Ritchie, Craig; Gale, Catharine; Starr, John; Goate, Alison; Porteous, David; Yang, Jian; Evans, Kathryn; Deary, Ian; Wray, Naomi; Visscher, Peter. (2019). https://doi.org/10.7488/ds/2578.
Anorexia Nervosa	Psychiatric	16992	55525	72517	52042	0.3308	0.27494	0.38666	1.1008e-30	0.3185	0.23618	0.40082	1.05976e-13	0.1033	-0.072316	0.278916	0.362182	0.1944	0.040148	0.348652	0.028	0.5134	0.399132	0.627668	5.64308e-18	0.2808	0.200636	0.360964	1.8704e-11	Watson, H.J., Yilmaz, Z., Thornton, L.M. et al. Genome-wide association study identifies eight risk loci and implicates metabo-psychiatric origins for anorexia nervosa. Nat Genet 51, 1207–1214 (2019). https://doi.org/10.1038/s41588-019-0439-2
Asthma Adult onset	Autoimmune	26582	300671	327253	327253	0.2449	0.188452	0.301348	5.35415e-17	0.1937	0.111968	0.275432	8.14542e-06	0.1571	-0.030668	0.344868	0.182452	0.3895	0.207024	0.571976	8.48842e-05	0.2586	0.145116	0.372084	2.19356e-05	0.2436	0.175784	0.311416	5.88718e-12	Ferreira, M., Mathur, R., Vonk, J. M., Szwajda, A., Brumpton, B., Granell, R., et al. (2019). Genetic Architectures of Childhood- and Adult-Onset Asthma Are Partly Distinct. American journal of human genetics, 104(4), 665–684. https://doi.org/10.1016/j.ajhg.2019.02.022
Asthma Childhood onset	Autoimmune	13962	300671	314633	314633	0.0447	-0.002732	0.092132	0.0842605	0.0283	-0.033636	0.090236	0.436698	0.0456	-0.104144	0.195344	0.661277	0.0491	-0.0881	0.1863	0.60782	0.0083	-0.089896	0.106496	0.925867	0.0686	-0.000588	0.137788	0.0766316	Ferreira, M., Mathur, R., Vonk, J. M., Szwajda, A., Brumpton, B., Granell, R., et al. (2019). Genetic Architectures of Childhood- and Adult-Onset Asthma Are Partly Distinct. American journal of human genetics, 104(4), 665–684. https://doi.org/10.1016/j.ajhg.2019.02.022
Atopic Dermatitis	Autoimmune	13287	41345	54632	40221.9	0.0096	-0.08448	0.10368	0.857309	0.1228	-0.027728	0.273328	0.155375	-0.0246	-0.370736	0.321536	0.915345	-0.0279	-0.343656	0.287856	0.922667	-0.3324	-0.573284	-0.091516	0.0135579	0.0346	-0.103188	0.172388	0.680699	Paternoster, L., Standl, M., Waage, J. et al. Multi-ancestry genome-wide association study of 21,000 cases and 95,000 controls identifies new risk loci for atopic dermatitis. Nat Genet 47, 1449–1456 (2015). https://doi.org/10.1038/ng.3424
Autism Spectrum Disorder	Psychiatric	18381	27969	46350	44367	0.2959	0.2224	0.3694	8.10667e-15	0.241	0.146136	0.335864	1.56944e-06	0.1675	-0.033988	0.368988	0.183111	0.3871	0.20482	0.56938	9.07487e-05	0.469	0.3171	0.6209	4.88727e-09	0.2666	0.17056	0.36264	1.2e-07	Grove J, Ripke S, Als TD, et al. Identification of common genetic risk variants for autism spectrum disorder. Nat Genet. 2019;51(3):431‐444. doi:10.1038/s41588-019-0344-8
Bipolar Disorder	Psychiatric	20352	31358	51710	49367	0.3401	0.283848	0.396352	8.58667e-32	0.3408	0.26632	0.41528	1.16531e-18	0.3441	0.147316	0.540884	0.00206012	0.3318	0.167748	0.495852	0.00020552	0.365	0.253672	0.476328	4.48e-10	0.2943	0.218252	0.370348	9.13684e-14	Stahl, E.A., Breen, G., Forstner, A.J. et al. Genome-wide association study identifies 30 loci associated with bipolar disorder. Nat Genet 51, 793–803 (2019). https://doi.org/10.1038/s41588-019-0397-8
Birth Weight	Antropomorphic/Diet	-	-	298142	298142	-0.0225	-0.065032	0.020032	0.333782	-0.0048	-0.062424	0.052824	0.909231	-0.0786	-0.210704	0.053504	0.359432	0.0249	-0.112496	0.162296	0.842333	0.015	-0.069084	0.099084	0.821446	-0.0448	-0.104972	0.015372	0.196683	Warrington NM, Beaumont RN, Horikoshi M, Day FR, Helgeland O, et al. Maternal and fetal genetic effects on birth weight and their relevance to cardio-metabolic risk factors. Nature Genetics 2019 doi:10.1038/s41588-019-0403-1
BMI	Antropomorphic/Diet	-	-	max N= 806834	max N= 806834	0.0417	0.00446	0.07894	0.0392	-0.0363	-0.080792	0.008192	0.155375	-0.0393	-0.14416	0.06556	0.5696	0.1027	0.014304	0.191096	0.0438345	0.0758	0.001712	0.149888	0.0757254	0.0948	0.04384	0.14576	0.000520136	Yengo L, Sidorenko J, Kemper KE, Zheng Z, Wood AR, Weedon MN, Frayling TM, Hirschhorn J, Yang J, Visscher PM, GIANT Consortium. (2018). Meta-analysis of genome-wide association studies for height and body mass index in ~700,000 individuals of European ancestry. Biorxiv. Pulit, SL et al., Meta-analysis of genome-wide association studies for body fat distribution in 694,649 individuals of European ancestry bioRxiv, 2018. https://www.biorxiv.org/content/early/2018/04/18/304030
Bodyfat	Antropomorphic/Diet	-	-	492261	492261	0.1173	0.08202	0.15258	1.7248e-10	0.0418	-0.005828	0.089428	0.126828	0.0734	-0.043416	0.190216	0.329877	0.1749	0.069648	0.280152	0.00267826	0.1367	0.063396	0.210004	0.000633043	0.1611	0.111708	0.210492	4.48e-10	UKBB v3 (Neale lab)
Caffeine	Substance	-	-	91462	91462	-0.0645	-0.169164	0.040164	0.259429	-0.1293	-0.269636	0.011036	0.106823	-0.1456	-0.419608	0.128408	0.42322	-0.0376	-0.303572	0.228372	0.8936	-0.0038	-0.201368	0.193768	0.98782	-0.0518	-0.201348	0.097748	0.573856	Cornelis, M. C. et al. Genome-wide meta-analysis identifies six novel loci associated with habitual coffee consumption. Molecular psychiatry 20, 647 (2015).
Cannabis ever vs never	Substance	37981	124101	162082		0.1366	0.07192	0.20128	6.265e-05	0.1346	0.049536	0.219664	0.00330308	0.1459	-0.027952	0.319752	0.182452	0.3224	0.156584	0.488216	0.000273171	0.2315	0.114292	0.348708	0.000272364	0.0758	-0.00652	0.15812	0.103273	Pasman, J. A. et al. GWAS of lifetime cannabis use reveals new risk loci, genetic overlap with psychiatric traits, and a causal influence of schizophrenia. Nat Neurosci 21, 1161-1170, doi:10.1038/s41593-018-0206-1 (2018).
Cannabis Use Disorder	Substance	2387	48985	95583	9104	0.2375	0.058356	0.416644	0.0134974	0.1697	-0.034924	0.374324	0.150667	0.5374	0.065236	1.00956	0.0612426	0.1007	-0.315604	0.517004	0.765935	0.3177	-0.007072	0.642472	0.0907529	0.2313	-0.025656	0.488256	0.111713	Demontis, D., Rajagopal, V.M., Thorgeirsson, T.E. et al. Genome-wide association study implicates CHRNA2 in cannabis use disorder. Nat Neurosci 22, 1066–1074 (2019). https://doi.org/10.1038/s41593-019-0416-1
Childhood IQ	Cognition/SES	-	-	12441	12441	-0.2238	-0.326112	-0.121488	3.16444e-05	-0.1143	-0.248364	0.019764	0.138975	-0.3051	-0.612428	0.002228	0.1034	-0.1899	-0.492132	0.112332	0.3052	-0.235	-0.430216	-0.039784	0.0325333	-0.3187	-0.45786	-0.17954	1.424e-05	Benyamin, B. et al. Childhood intelligence is heritable, highly polygenic and associated with FNBP1L. Molecular psychiatry 19, 253 (2014).
Childhood Maltreatment	Other	-	-	150290	150290	0.5706	0.502784	0.638416	1.80096e-60	0.457	-0.50732	1.42132	5.9781e-20	0.5637	0.31772	0.80968	3.9536e-05	0.8521	0.573976	1.13022	1.02933e-08	0.635	0.490352	0.779648	3.19822e-17	0.5412	0.450648	0.631752	5.0624e-31	Dalvie, S. et al. Genomic influences on self-reported childhood maltreatment. Translational Psychiatry 10, https://www.nature.com/articles/s41398-020-0706-0
Chronotype Morningness	Other	-	-	345552	345552	-0.0187	-0.0628	0.0254	0.445804	-0.0239	-0.079564	0.031764	0.46238	-0.0004	-0.126232	0.125432	0.995	-0.0093	-0.12494	0.10634	0.924528	-0.053	-0.131204	0.025204	0.267636	0.0015	-0.05632	0.05932	0.968649	Jansen, P.R., Watanabe, K., Stringer, S. et al. Genome-wide analysis of insomnia in 1,331,010 individuals identifies new risk loci and functional pathways. Nat Genet 51, 394–403 (2019). https://doi.org/10.1038/s41588-018-0333-3
Cigarettes per Day	Substance	-	-	263954	263954	0.2286	0.178032	0.279168	2.4439e-18	0.1968	0.132708	0.260892	5.11325e-09	0.1646	0.007408	0.321792	0.0845283	0.2782	0.113364	0.443036	0.00234702	0.3218	0.204592	0.439008	2.4e-07	0.1969	0.126928	0.266872	8.4834e-08	Liu, M. et al. Association studies of up to 1.2 million individuals yield new insights into the genetic etiology of tobacco and alcohol use. Nature genetics 51, 237 (2019).
Conscientiousness	Personality	-	-	20669	20669	-0.2448	-0.438448	-0.051152	0.0187139	-0.1401	-0.348252	0.068052	0.240125	-0.4119	-0.941688	0.117888	0.217212	-0.7057	-1.24725	-0.164152	0.0232784	-0.1215	-0.413932	0.170932	0.510769	-0.1827	-0.427504	0.062104	0.196683	MA of 2 studies: De Moor, M. H. et al. Meta-analysis of genome-wide association studies for personality. Molecular psychiatry 17, 337 (2012) & Lo, M.-T. et al. Genome-wide analyses for personality traits identify six genomic loci and show correlations with psychiatric disorders. Nature genetics 49, 152 (2017).
Coronary Artery Disease	Cardiovasc.	22233	64762	86995	66204	0.2017	0.144468	0.258932	1.14333e-11	0.2037	0.124516	0.282884	1.15311e-06	0.1054	-0.056104	0.266904	0.3122	0.1937	0.033372	0.354028	0.0364509	0.1464	0.036248	0.256552	0.0177655	0.2081	0.133424	0.282776	1.064e-07	Nikpay, M. et al. A comprehensive 1000 Genomes–based genome-wide association meta-analysis of coronary artery disease. Nature genetics 47, 1121 (2015)
Crohns Disease	Autoimmune	12194	28072	40266	34005	-0.1366	-0.192656	-0.080544	3.23148e-06	-0.1345	-0.206236	-0.062764	0.000481737	-0.1017	-0.252032	0.048632	0.292146	-0.1224	-0.264304	0.019504	0.150047	-0.011	-0.109784	0.087784	0.899877	-0.1768	-0.247556	-0.106044	1.97585e-06	de Lange KM, Moutsianas L, Lee JC, et al. Genome-wide association study implicates immune activation of multiple integrin genes in inflammatory bowel disease. Nat Genet. 2017;49(2):256-261. doi:10.1038/ng.3760
Depressive Disorder	Psychiatric	170756	329443	500199	449856	0.9	0.86962	0.93038	< 2.225074e-308	0.7981	0.741848	0.854352	7.571e-168	0.6239	0.461612	0.786188	5.6448e-12	0.9694	0.744392	1.19441	3.4272e-15	1.0248	0.918764	1.13084	4.0992e-78	0.8766	0.827992	0.925208	2.7552e-271	Howard et al. (2019) Genome-wide meta-analysis of depression identifies 102 independent variants and highlights the importance of the prefrontal brain regions
Depressive Symptoms	Psychiatric	-	-	252252	252252	0.7147	0.673344	0.756056	7.18667e-250	0.6311	0.567596	0.694604	1.72325e-83	0.4892	0.306528	0.671872	1.61891e-06	0.8368	0.62022	1.05338	8.0864e-13	0.7476	0.641564	0.853636	3.472e-42	0.7465	0.686132	0.806868	9.33333e-129	Mallard T.T. et al. Multivariate GWAS of psychiatric disorders and their cardinal symptoms reveal two dimensions of cross-cutting genetic liabilities. Cell Genomics (2022) https://doi.org/10.1016/j.xgen.2022.100140
Diet (Carbohydrate)	Antropomorphic/Diet	-	-	268922	268922	0.0231	-0.032956	0.079156	0.450154	0.0317	-0.041016	0.104416	0.45666	0.0798	-0.099148	0.258748	0.503341	-0.0024	-0.164688	0.159888	0.977	0.0583	-0.058124	0.174724	0.424558	0.019	-0.05744	0.09544	0.680699	Meddens et al. (2020). Genomic study of diet composition identifies new loci and associations with health and behavior. Molecular Psychiatry. doi: 10.1038/s41588-018-0309-3
Diet (Fat)	Antropomorphic/Diet	-	-	268922	268922	-0.0485	-0.112396	0.015396	0.161516	-0.0649	-0.146044	0.016244	0.159289	-0.182	-0.407792	0.043792	0.196431	0.0183	-0.145556	0.182156	0.907961	-0.0903	-0.231812	0.051212	0.29596	-0.0553	-0.140364	0.029764	0.258364	Meddens et al. (2020). Genomic study of diet composition identifies new loci and associations with health and behavior. Molecular Psychiatry. doi: 10.1038/s41588-018-0309-3
Diet (Protein)	Antropomorphic/Diet	-	-	268922	268922	0.0081	-0.055404	0.071604	0.825101	-0.0031	-0.084244	0.078044	0.956937	0.0239	-0.173472	0.221272	0.8672	-0.0097	-0.199428	0.180028	0.945321	-0.0402	-0.174852	0.094452	0.664851	0.0206	-0.071716	0.112916	0.712923	Meddens et al. (2020). Genomic study of diet composition identifies new loci and associations with health and behavior. Molecular Psychiatry. doi: 10.1038/s41588-018-0309-3
Diet (Sugar)	Antropomorphic/Diet	-	-	235391	235391	-0.0048	-0.066736	0.057136	0.887928	0.0035	-0.072744	0.079744	0.954336	0.0911	-0.101176	0.283376	0.470667	-0.0024	-0.15724	0.15244	0.977	-0.026	-0.1583	0.1063	0.8	-0.0103	-0.091836	0.071236	0.849509	Meddens et al. (2020). Genomic study of diet composition identifies new loci and associations with health and behavior. Molecular Psychiatry. doi: 10.1038/s41588-018-0309-3
Drinks per Week	Substance	-	-	414343	414343	0.0883	0.038124	0.138476	0.000910824	0.103	0.04518	0.16082	0.00088705	0.1075	-0.025192	0.240192	0.196	0.0993	-0.027904	0.226504	0.193315	0.0758	-0.002992	0.154592	0.0962551	0.0486	-0.01902	0.11622	0.210977	Karlsson Linnér et al. (2019). Genome-wide association analyses of risk tolerance and risky behaviors in over one million individuals identify hundreds of loci and shared genetic influences. Nature Genetics 51; 245-257.
Educational Attainment	Cognition/SES	-	-	765282	765282	-0.2359	-0.270004	-0.201796	1.84981e-41	-0.1982	-0.239752	-0.156648	3.27323e-20	-0.3261	-0.439584	-0.212616	3.32267e-07	-0.3301	-0.454168	-0.206032	7.71556e-07	-0.1331	-0.202288	-0.063912	0.000497778	-0.2402	-0.283516	-0.196884	7.88e-27	Okbay et. al. (2022) Polygenic prediction of educational attainment within and between families from genome-wide association analyses in 3 million individuals
Epilepsy Focal	Neurological	9671 (9095 European)	29677 (24218 European)	39348	29176	0.2573	0.026804	0.487796	0.0392	0.2107	-0.051352	0.472752	0.158751	0.643	0.040496	1.2455	0.0786154	0.3046	-0.27752	0.88672	0.402014	0.3309	-0.09344	0.75524	0.191308	0.2153	-0.115548	0.546148	0.258364	Abou-Khalil et al. Genome-wide mega-analysis identifies 16 loci ... Nat Commun 9, 5269 (2018). https://doi.org/10.1038/s41467-018-07524-z
Epilepsy Generalized	Neurological	3769 (3708 European)	29677 (24218 European)	33446	13377	0.0631	-0.01726	0.14346	0.147745	0.0403	-0.064364	0.144964	0.508161	0.1176	-0.104272	0.339472	0.42322	0.0675	-0.16378	0.29878	0.690991	0.068	-0.07802	0.21402	0.459326	0.0825	-0.03314	0.19814	0.210977	Abou-Khalil et al. Genome-wide mega-analysis identifies 16 loci ... Nat Commun 9, 5269 (2018). https://doi.org/10.1038/s41467-018-07524-z
Extraversion	Personality	-	-	73447	73447	-0.0812	-0.171556	0.009156	0.0973156	-0.0713	-0.193996	0.051396	0.306543	0.203	-0.091	0.497	0.285681	-0.2593	-0.539972	0.021372	0.117349	-0.2502	-0.44816	-0.05224	0.0242361	-0.0451	-0.177596	0.087396	0.577143	MA of 2 studies: De Moor, M. H. et al. Meta-analysis of genome-wide association studies for personality. Molecular psychiatry 17, 337 (2012) & Lo, M.-T. et al. Genome-wide analyses for personality traits identify six genomic loci and show correlations with psychiatric disorders. Nature genetics 49, 152 (2017).
Family relationship sat.	Psychological	-	-	118818	118818	-0.065	-0.109296	-0.020704	0.00612973	-0.1039	-0.162112	-0.045688	0.00088705	-0.057	-0.20008	0.08608	0.541458	-0.0886	-0.2111	0.0339	0.231179	-0.0146	-0.107308	0.078108	0.840554	-0.0025	-0.064044	0.059044	0.957091	Churchhouse, C. et al. Rapid GWAS of thousands of phenotypes for 337,000 samples in the UK biobank. Neale Lab (2017).
Fathers age at death	Other	-	-	63775	63775	-0.0378	-0.079744	0.004144	0.0973156	-0.032	-0.08394	0.01994	0.27882	-0.1413	-0.2736	-0.009	0.0786154	-0.0846	-0.202788	0.033588	0.231179	0.0014	-0.09464	0.09744	0.98782	-0.0023	-0.06208	0.05748	0.957091	Pilling, L. C. et al. Human longevity is influenced by many genetic variants: evidence from 75,000 UK Biobank participants. Aging (Albany NY) 8, 547 (2016).
Freq of friend/family visits	Psychological	-	-	358821	358821	-0.0463	-0.07962	-0.01298	0.00975579	-0.0354	-0.083224	0.012424	0.190931	-0.177	-0.292444	-0.061556	0.00775385	-0.0203	-0.109088	0.068488	0.779234	-0.0226	-0.090612	0.045412	0.625032	-0.0519	-0.100704	-0.003096	0.0564541	Becker, J., […]., and Okbay, A. (2021). Resource Profile and User Guide of
Friend relationship sat.	Psychological	-	-	118649	118649	-0.0583	-0.099068	-0.017532	0.00749653	-0.0923	-0.146592	-0.038008	0.0015419	-0.1062	-0.24438	0.03198	0.220824	-0.02	-0.147204	0.107204	0.876371	-0.0041	-0.092104	0.083904	0.969271	-0.0071	-0.061196	0.046996	0.849509	Churchhouse, C. et al. Rapid GWAS of thousands of phenotypes for 337,000 samples in the UK biobank. Neale Lab (2017).
HDL Cholesterol	Cardiovasc.	-	-	99900	99900	-0.0484	-0.091716	-0.005084	0.0392	-0.0582	-0.111904	-0.004496	0.0527333	0.0236	-0.097332	0.144532	0.778566	-0.0636	-0.159444	0.032244	0.273337	-0.0383	-0.121208	0.044608	0.459326	-0.0243	-0.091528	0.042928	0.56	Teslovich, T. M. et al. Biological, clinical and population relevance of 95 loci for blood lipids. Nature 466, 707-713 (2010)
Heart Rate Variability	Cardiovasc.	-	-	53174	53174	-0.0455	-0.154084	0.063084	0.446913	-0.1016	-0.231352	0.028152	0.164244	-0.0328	-0.322684	0.257084	0.870642	0.0315	-0.240156	0.303156	0.907961	0.1165	-0.09714	0.33014	0.38	-0.0056	-0.140644	0.129444	0.957091	Nolte IM et al. Genetic loci associated with heart rate variability and their effects on cardiac disease risk. Nat Commun. 2017 Jun 14;8:15805. doi: 10.1038/ncomms15805. Erratum in: Nat Commun. 2017 Aug 02;8:16140. PMID: 28613276; PMCID: PMC5474732.
Height	Antropomorphic/Diet	-	-	~700000 (SNPwise N in sumstats file)	~700000 (SNPwise N in sumstats file)	-0.0474	-0.076016	-0.018784	0.001904	-0.0321	-0.071692	0.007492	0.157642	-0.0098	-0.10878	0.08918	0.885533	-0.0109	-0.09126	0.06946	0.894869	-0.0846	-0.145948	-0.023252	0.0135579	-0.063	-0.105532	-0.020468	0.00639758	Wood, A. R. et al. Defining the role of common variation in the genomic and biological architecture of adult human height. Nature genetics 46, 1173 (2014) Yengo L, Sidorenko J, Kemper KE, Zheng Z, Wood AR, Weedon MN, Frayling TM, Hirschhorn J, Yang J, Visscher PM, GIANT Consortium. (2018). Meta-analysis of genome-wide association studies for height and body mass index in ~700,000 individuals of European ancestry. Biorxiv.
Hip-Circumference	Antropomorphic/Diet	-	-	213038	213038	-0.0282	-0.072496	0.016096	0.244784	-0.0952	-0.14812	-0.04228	0.000824121	-0.0621	-0.192832	0.068632	0.470667	0.0117	-0.098452	0.121852	0.907961	0.0093	-0.0789	0.0975	0.899877	0.0164	-0.043184	0.075984	0.6608	Shungin, D. et al. New genetic loci link adipose and insulin biology to body fat distribution. Nature 518, 187 (2015)
Household Income	Cognition/SES	-	-	112151	112151	-0.0808	-0.10726	-0.05434	4.48e-09	-0.0746	-0.109292	-0.039908	5.31765e-05	-0.0938	-0.178668	-0.008932	0.0694857	-0.0848	-0.165748	-0.003852	0.0714667	-0.0908	-0.142348	-0.039252	0.00129231	-0.0701	-0.107536	-0.032664	0.000478897	Hill, W. D. et al. Molecular genetic contributions to social deprivation and household income in UK Biobank. Current Biology 26, 3083-3089 (2016).
Inflammatory Bowel Disease	Autoimmune	25042	28072	53114	52941	-0.1541	-0.209372	-0.098828	9.18e-08	-0.1509	-0.22244	-0.07936	7.56887e-05	-0.1874	-0.333616	-0.041184	0.0298667	-0.1182	-0.265984	0.029584	0.184563	-0.0152	-0.111436	0.081036	0.840554	-0.1901	-0.263012	-0.117188	7.19385e-07	de Lange KM, Moutsianas L, Lee JC, et al. Genome-wide association study implicates immune activation of multiple integrin genes in inflammatory bowel disease. Nat Genet. 2017;49(2):256-261. doi:10.1038/ng.3760
Intelligence	Cognition/SES	-	-	269867	269867	-0.2028	-0.245136	-0.160464	1.54147e-20	-0.1518	-0.205896	-0.097704	9.68571e-08	-0.3094	-0.447972	-0.170828	5.3312e-05	-0.2068	-0.321656	-0.091944	0.00109656	-0.0675	-0.143352	0.008352	0.127932	-0.2607	-0.315188	-0.206212	2.16413e-20	Savage, J.E., Jansen, P.R., Stringer, S. et al. Genome-wide association meta-analysis in 269,867 individuals identifies new genetic and functional links to intelligence. Nat Genet 50, 912–919 (2018). https://doi.org/10.1038/s41588-018-0152-6
Internalizing Symptoms	Psychiatric					0.7581	0.55916	0.95704	2.05927e-13	0.6099	0.40214	0.81766	2.373e-08	0.3794	-0.041216	0.800016	0.143733	1.0035	0.571516	1.43548	1.6992e-05	0.7656	0.455528	1.07567	3.90486e-06	0.7598	0.5393	0.9803	3.87902e-11
Job Satisfaction	Cognition/SES	-	-	75840	75840	-0.0863	-0.137848	-0.034752	0.00172058	-0.0619	-0.139908	0.016108	0.159529	0.0091	-0.163184	0.181384	0.925261	-0.1571	-0.314488	0.000288	0.0882	-0.063	-0.174132	0.048132	0.364273	-0.0504	-0.121156	0.020356	0.210977	Churchhouse, C. et al. Rapid GWAS of thousands of phenotypes for 337,000 samples in the UK biobank. Neale Lab (2017).
LDL Cholesterol	Cardiovasc.	-	-	95454	95454	0.0265	-0.022108	0.075108	0.31808	-0.0153	-0.08194	0.05134	0.70951	0.1407	0.013888	0.267512	0.0693	0.0342	-0.080656	0.149056	0.688615	0.042	-0.055412	0.139412	0.496533	0.0316	-0.031512	0.094712	0.388426	Teslovich, T. M. et al. Biological, clinical and population relevance of 95 loci for blood lipids. Nature 466, 707-713 (2010).
Life satisfaction (finance)	Cognition/SES			134080	134080	-0.3757	-0.438028	-0.313372	9.71765e-32	-0.3116	-0.392744	-0.230456	1.63255e-13	-0.3028	-0.497428	-0.108172	0.00677895	-0.5106	-0.712284	-0.308916	2.45e-06	-0.3668	-0.493612	-0.239988	4.71059e-08	-0.3773	-0.460992	-0.293608	3.52471e-18	UKBB
Loneliness	Psychological	-	-	511 280	511 280	0.1006	0.063948	0.137252	1.52084e-07	0.0792	0.033336	0.125064	0.00133192	0.1395	0.036404	0.242596	0.0208372	0.2657	0.14908	0.38232	2.48267e-05	0.0333	-0.03432	0.10092	0.431264	0.076	0.022296	0.129704	0.00929433	Abdellaoui et al. Phenome-wide investigation of health outcomes associated with genetic predisposition to loneliness. Human Molecular Genetics, 28 (22) 3853-3865. (2019)
Lupus	Autoimmune	4943	8483	13426	12493	0.0086	-0.015508	0.032708	0.5184	0.0177	-0.014836	0.050236	0.340189	0.016	-0.05358	0.08558	0.749714	-0.0839	-0.153676	-0.014124	0.0366	0.0425	-0.0065	0.0915	0.138236	0.0195	-0.011468	0.050468	0.269538	Julià, A., López-Longo, F.J., Pérez Venegas, J.J. et al. Genome-wide association study meta-analysis identifies five new loci for systemic lupus erythematosus. Arthritis Res Ther 20, 100 (2018). https://doi.org/10.1186/s13075-018-1604-1
Major Depressive Disorder	Psychiatric	135458	344901	480359	389039	0.9081	0.856748	0.959452	1.37536e-262	0.76	0.68356	0.83644	1.83311e-83	0.6984	0.486132	0.910668	6.328e-09	1.0951	0.82658	1.36362	4.928e-14	1.1243	0.987884	1.26072	7e-57	0.8336	0.75716	0.91004	1.43733e-100	Wray, N. R. et al. Genome-wide association analyses identify 44 risk variants and refine the genetic architecture of major depression. Nature Genetics 50, 668-681 (2018).
Mania Symptoms	Psychiatric	-	-	252252	252252	0.6627	0.620952	0.704448	2.8896e-211	0.5757	0.510236	0.641164	7.82121e-66	0.4197	0.24624	0.59316	1.491e-05	0.7795	0.565076	0.993924	1.176e-11	0.6468	0.548212	0.745388	9.744e-37	0.7073	0.648696	0.765904	2.156e-122	Mallard T.T. et al. Multivariate GWAS of psychiatric disorders and their cardinal symptoms reveal two dimensions of cross-cutting genetic liabilities. Cell Genomics (2022) https://doi.org/10.1016/j.xgen.2022.100140
Memory	Cognition/SES	-	-	112067	112067	-0.0378	-0.079744	0.004144	0.0973156	-0.032	-0.08394	0.01994	0.278815	-0.1413	-0.2736	-0.009	0.0786154	-0.0846	-0.202788	0.033588	0.231179	0.0014	-0.09464	0.09744	0.98782	-0.0023	-0.06208	0.05748	0.957091	Davies, G. et al. Genome-wide association study of cognitive functions and educational attainment in UK Biobank (N= 112 151). Molecular psychiatry 21, 758-767 (2016).
Migraine	Neurological	-	-	421221	421221	0.1718	0.106336	0.237264	5.2331e-07	0.1345	0.053356	0.215644	0.00208063	0.0811	-0.120976	0.283176	0.541458	0.27	0.08282	0.45718	0.0109433	0.2441	0.10984	0.37836	0.000851667	0.1835	0.099808	0.267192	3.4386e-05	"Becker, J., […]., and Okbay, A. (2021). Resource Profile and User Guide of the Polygenic Index Repository. Nature Human Behaviour. Published online June 17. doi:10.1038/s41562-021-01119-3."
Mood disturbance	Psychiatric	-	-	377516	377516	0.7573	0.720648	0.793952	< 2.225074e-308	0.6685	0.605388	0.731612	2.12817e-94	0.4994	0.325744	0.673056	3.32267e-07	0.9051	0.684208	1.12599	4.928e-14	0.7966	0.687232	0.905968	9.072e-45	0.7722	0.7183	0.8261	1.5288e-172	Mallard T.T. et al. Multivariate GWAS of psychiatric disorders and their cardinal symptoms reveal two dimensions of cross-cutting genetic liabilities. Cell Genomics (2022) https://doi.org/10.1016/j.xgen.2022.100140
Mothers age at death	Other	-	-	52776	52776	-0.0508	-0.11156	0.00996	0.124174	-0.0509	-0.131456	0.029656	0.2712	0.011	-0.154424	0.176424	0.915345	-0.0918	-0.261732	0.078132	0.385333	-0.0015	-0.114984	0.111984	0.98782	-0.0361	-0.120968	0.048768	0.476295	Pilling, L. C. et al. Human longevity is influenced by many genetic variants: evidence from 75,000 UK Biobank participants. Aging (Albany NY) 8, 547 (2016).
Multiple Sclerosis	Autoimmune	47429	68374	115803	112014	0.0562	0.001516	0.110884	0.0575812	0.001	-0.0627	0.0647	0.985723	0.1839	-0.012492	0.380292	0.128221	0.0077	-0.12852	0.14392	0.944741	0.1259	0.00732	0.24448	0.0636364	0.0813	0.000744	0.161856	0.071232	Multiple sclerosis genomic map implicates peripheral immune cells and microglia in susceptibility 2019
Myocardial Infarction	Cardiovasc.	48371	123504	171875	139032	0.1906	0.131016	0.250184	7.68627e-10	0.1968	0.113304	0.280296	9.04e-06	0.0975	-0.08772	0.28272	0.42322	0.1677	0.008548	0.326852	0.070271	0.1473	0.029504	0.265096	0.0256516	0.2032	0.128524	0.277876	2.24e-07	Nikpay, M. et al. A comprehensive 1000 Genomes–based genome-wide association meta-analysis of coronary artery disease. Nature genetics 47, 1121 (2015).
Neurot. Depressive Cluster	Personality	-	-	390278	390278	0.6049	0.567856	0.641944	2.07822e-223	0.4935	0.439208	0.547792	5.06617e-70	0.3995	0.250148	0.548852	1.61891e-06	0.8009	0.591768	1.01003	1.148e-12	0.606	0.51584	0.69616	1.554e-38	0.6422	0.589868	0.694532	1.632e-126	Nagel, M., Jansen, P.R., Stringer, S. et al. Meta-analysis of genome-wide association studies for neuroticism in 449,484 individuals identifies novel genetic loci and pathways. Nat Genet 50, 920–927 (2018). https://doi.org/10.1038/s41588-018-0151-7
Neurot. Fed-up	Personality	-	-	390278	390278	0.5078	0.462132	0.553468	1.56178e-104	0.4095	0.349916	0.469084	1.07647e-40	0.3481	0.201492	0.494708	2.04711e-05	0.7109	0.512548	0.909252	1.988e-11	0.4897	0.39758	0.58182	1.21224e-24	0.5496	0.489232	0.609968	2.78024e-70	Nagel, M., Jansen, P.R., Stringer, S. et al. Meta-analysis of genome-wide association studies for neuroticism in 449,484 individuals identifies novel genetic loci and pathways. Nat Genet 50, 920–927 (2018). https://doi.org/10.1038/s41588-018-0151-7
Neurot. Guilt	Personality	-	-	390278	390278	0.5336	0.486952	0.580248	1.38353e-110	0.4537	0.389608	0.517792	7.91e-43	0.3587	0.175832	0.541568	0.00046731	0.6273	0.434436	0.820164	1.06105e-09	0.4851	0.381416	0.588784	2.31791e-19	0.572	0.50732	0.63668	1.24444e-66	Nagel, M., Jansen, P.R., Stringer, S. et al. Meta-analysis of genome-wide association studies for neuroticism in 449,484 individuals identifies novel genetic loci and pathways. Nat Genet 50, 920–927 (2018). https://doi.org/10.1038/s41588-018-0151-7
Neurot. Hurt	Personality	-	-	390278	390278	0.5522	0.508492	0.595908	4.802e-134	0.4828	0.423412	0.542188	2.1922e-56	0.4044	0.237212	0.571588	1.491e-05	0.6981	0.503276	0.892924	1.988e-11	0.4089	0.318348	0.499452	3.79008e-18	0.5976	0.537036	0.658164	1.01547e-82	Nagel, M., Jansen, P.R., Stringer, S. et al. Meta-analysis of genome-wide association studies for neuroticism in 449,484 individuals identifies novel genetic loci and pathways. Nat Genet 50, 920–927 (2018). https://doi.org/10.1038/s41588-018-0151-7
Neurot. Irritability	Personality	-	-	390278	390278	0.4668	0.41584	0.51776	2.38764e-71	0.3897	0.325216	0.454184	1.36583e-31	0.4084	0.226316	0.590484	5.3312e-05	0.5994	0.427508	0.771292	6.632e-11	0.4644	0.371104	0.557696	9.67273e-22	0.4976	0.430372	0.564828	7.616e-47	Nagel, M., Jansen, P.R., Stringer, S. et al. Meta-analysis of genome-wide association studies for neuroticism in 449,484 individuals identifies novel genetic loci and pathways. Nat Genet 50, 920–927 (2018). https://doi.org/10.1038/s41588-018-0151-7
Neurot. Loneliness	Personality	-	-	390278	390278	0.5368	0.488192	0.585408	3.01221e-103	0.4495	0.376588	0.522412	5.91905e-33	0.438	0.242196	0.633804	5.3312e-05	0.732	0.51738	0.94662	1.61e-10	0.5476	0.439016	0.656184	2.54933e-22	0.5617	0.493296	0.630104	2.26947e-57	Nagel, M., Jansen, P.R., Stringer, S. et al. Meta-analysis of genome-wide association studies for neuroticism in 449,484 individuals identifies novel genetic loci and pathways. Nat Genet 50, 920–927 (2018). https://doi.org/10.1038/s41588-018-0151-7
Neurot. Miserable	Personality	-	-	390278	390278	0.5768	0.536228	0.617372	3.53231e-169	0.4574	0.397032	0.517768	3.70075e-49	0.3186	0.1716	0.4656	9.21846e-05	0.7509	0.548628	0.953172	4.914e-12	0.5986	0.50256	0.69464	2.8e-33	0.6123	0.553304	0.671296	6.536e-91	Nagel, M., Jansen, P.R., Stringer, S. et al. Meta-analysis of genome-wide association studies for neuroticism in 449,484 individuals identifies novel genetic loci and pathways. Nat Genet 50, 920–927 (2018). https://doi.org/10.1038/s41588-018-0151-7
Neurot. Moodswings	Personality	-	-	390278	390278	0.6396	0.600596	0.678604	8.358e-226	0.5336	0.478328	0.588872	9.8536e-79	0.3762	0.219792	0.532608	1.60753e-05	0.8041	0.589872	1.01833	3.008e-12	0.6304	0.536124	0.724676	3.53422e-38	0.6745	0.617856	0.731144	2.97422e-119	Nagel, M., Jansen, P.R., Stringer, S. et al. Meta-analysis of genome-wide association studies for neuroticism in 449,484 individuals identifies novel genetic loci and pathways. Nat Genet 50, 920–927 (2018). https://doi.org/10.1038/s41588-018-0151-7
Neurot. Nervous	Personality	-	-	390278	390278	0.6038	0.56068	0.64692	7.272e-165	0.5686	0.514308	0.622892	2.29229e-92	0.5197	0.325268	0.714132	1.61891e-06	0.5908	0.393232	0.788368	2.24974e-08	0.5539	0.46276	0.64504	9.56308e-32	0.6356	0.5768	0.6944	1.09415e-98	Nagel, M., Jansen, P.R., Stringer, S. et al. Meta-analysis of genome-wide association studies for neuroticism in 449,484 individuals identifies novel genetic loci and pathways. Nat Genet 50, 920–927 (2018). https://doi.org/10.1038/s41588-018-0151-7
Neurot. Suffer fr. Nerves	Personality	-	-	390278	390278	0.6617	0.613876	0.709524	9.856e-161	0.6087	0.542256	0.675144	4.70491e-71	0.5436	0.351716	0.735484	4.464e-07	0.8124	0.576612	1.04819	1.10507e-10	0.5731	0.46824	0.67796	7.712e-26	0.6768	0.607416	0.746184	1.869e-80	Nagel, M., Jansen, P.R., Stringer, S. et al. Meta-analysis of genome-wide association studies for neuroticism in 449,484 individuals identifies novel genetic loci and pathways. Nat Genet 50, 920–927 (2018). https://doi.org/10.1038/s41588-018-0151-7
Neurot. Tense	Personality	-	-	390278	390278	0.7026	0.660656	0.744544	5.232e-235	0.6509	0.59406	0.70774	4.66125e-110	0.5682	0.35162	0.78478	2.53867e-06	0.6757	0.474016	0.877384	3.39294e-10	0.6897	0.592876	0.786524	7.0112e-43	0.7458	0.67916	0.81244	7.45309e-106	Nagel, M., Jansen, P.R., Stringer, S. et al. Meta-analysis of genome-wide association studies for neuroticism in 449,484 individuals identifies novel genetic loci and pathways. Nat Genet 50, 920–927 (2018). https://doi.org/10.1038/s41588-018-0151-7
Neurot. Worry	Personality	-	-	390278	390278	0.6258	0.586208	0.665392	1.06909e-208	0.5848	0.5309	0.6387	9.379e-99	0.4921	0.312172	0.672028	1.1634e-06	0.6406	0.446952	0.834248	5.50667e-10	0.458	0.373916	0.542084	8.47e-26	0.6845	0.63452	0.73448	6.0032e-158	Nagel, M., Jansen, P.R., Stringer, S. et al. Meta-analysis of genome-wide association studies for neuroticism in 449,484 individuals identifies novel genetic loci and pathways. Nat Genet 50, 920–927 (2018). https://doi.org/10.1038/s41588-018-0151-7
Neurot. Worry a. Embarras.	Personality	-	-	390278	390278	0.3911	0.344256	0.437944	2.09896e-59	0.324	0.262652	0.385348	1.48459e-24	0.2422	0.075796	0.408604	0.0118829	0.5911	0.406272	0.775928	2.0216e-09	0.3104	0.217692	0.403108	1.81729e-10	0.4207	0.35994	0.48146	2.97818e-41	Nagel, M., Jansen, P.R., Stringer, S. et al. Meta-analysis of genome-wide association studies for neuroticism in 449,484 individuals identifies novel genetic loci and pathways. Nat Genet 50, 920–927 (2018). https://doi.org/10.1038/s41588-018-0151-7
Neurot. Worry Cluster	Personality	-	-	390278	390278	0.6995	0.664024	0.734976	< 2.225074e-308	0.6492	0.599808	0.698592	5.0285e-145	0.5852	0.390572	0.779828	1.0724e-07	0.7459	0.53226	0.95954	6.632e-11	0.6034	0.51814	0.68866	1.596e-42	0.7429	0.691548	0.794252	7.168e-175	Nagel, M., Jansen, P.R., Stringer, S. et al. Meta-analysis of genome-wide association studies for neuroticism in 449,484 individuals identifies novel genetic loci and pathways. Nat Genet 50, 920–927 (2018). https://doi.org/10.1038/s41588-018-0151-7
Neuroticism	Personality	-	-	390278	390278	0.7002	0.669036	0.731364	< 2.225074e-308	0.6106	0.56356	0.65764	3.15647e-141	0.5172	0.34668	0.68772	1.0192e-07	0.8871	0.665032	1.10917	1.3468e-13	0.6236	0.540496	0.706704	2.57973e-47	0.7413	0.692496	0.790104	2.7888e-193	Nagel, M., Jansen, P.R., Stringer, S. et al. Meta-analysis of genome-wide association studies for neuroticism in 449,484 individuals identifies novel genetic loci and pathways. Nat Genet 50, 920–927 (2018). https://doi.org/10.1038/s41588-018-0151-7
Nicotine Dependence	Substance	-	-	28677	28677	0.3537	0.256484	0.450916	2.29004e-12	0.3203	0.190548	0.450052	3.26717e-06	0.4701	0.180412	0.759788	0.00444973	0.3355	0.069724	0.601276	0.028	0.4194	0.221244	0.617556	8.93333e-05	0.3214	0.201252	0.441548	3.40392e-07	Hancock, D. B. et al. Genome-wide association study across European and African American ancestries identifies a SNP in DNMT3B contributing to nicotine dependence. Molecular psychiatry 23, 1911-1919, doi:10.1038/mp.2017.193 (2018).
Number of Children	Fertility	-	-	343072	343072	0.1469	0.081632	0.212168	1.84258e-05	0.1169	0.030072	0.203728	0.0133213	0.1992	0.000848	0.397552	0.0995782	0.1987	0.020732	0.376668	0.0528787	0.185	0.051916	0.318084	0.0131753	0.1662	0.070356	0.262044	0.00126933	Barban, N. et al. Genome-wide analysis identifies 12 loci influencing human reproductive behavior. Nature genetics 48, 1462 (2016).
OCD	Psychiatric	2688	7037	9725		0.4104	0.293584	0.527216	1.28914e-11	0.4359	0.295368	0.576432	3.56385e-09	0.1255	-0.185552	0.436552	0.541458	0.3712	0.092292	0.650108	0.0203616	0.3786	0.174564	0.582636	0.000657702	0.3606	0.212424	0.508776	3.83704e-06	International Obsessive Compulsive Disorder Foundation Genetics Collaborative (IOCDF-GC) and OCD Collaborative Genetics Association Studies (OCGAS). Revealing the complex genetic architecture of obsessive-compulsive disorder using meta-analysis. Mol Psychiatry. 2018;23(5):1181-1188. doi:10.1038/mp.2017.154
Openness	Personality	-	-	20669	20669	-0.0171	-0.141952	0.107752	0.824822	-0.0942	-0.255116	0.066716	0.304978	0.0277	-0.400952	0.456352	0.915345	0.0234	-0.359192	0.405992	0.944741	0.1522	-0.093584	0.397984	0.311111	-0.0443	-0.221288	0.132688	0.680699	MA of 2 studies: De Moor, M. H. et al. Meta-analysis of genome-wide association studies for personality. Molecular psychiatry 17, 337 (2012) & Lo, M.-T. et al. Genome-wide analyses for personality traits identify six genomic loci and show correlations with psychiatric disorders. Nature genetics 49, 152 (2017).
Opioid use disorder	Substance					0.2886	0.102008	0.475192	0.00376444	0.2187	-0.014148	0.451548	0.100173	0.2498	-0.146512	0.646112	0.329877	0.392	-0.121128	0.905128	0.202811	0.2439	-0.10694	0.59474	0.254947	0.2908	0.056384	0.525216	0.024	Polimanti R,et al. Leveraging genome-wide data to investigate differences between opioid use vs. opioid dependence in 41,176 individuals from the Psychiatric Genomics Consortium. Mol Psychiatry. 2020 Aug;25(8):1673-1687. doi: 10.1038/s41380-020-0677-9. Epub 2020 Feb 26. PMID: 32099098; PMCID: PMC7392789.
Parents age at death	Other	-	-	45627	45627	-0.2346	-0.35122	-0.11798	0.000139052	-0.1525	-0.303812	-0.001188	0.07477	-0.4507	-0.79272	-0.10868	0.0249455	-0.3107	-0.636256	0.014856	0.104194	-0.2625	-0.504952	-0.020048	0.0584123	-0.2462	-0.40496	-0.08744	0.004165	Pilling, L. C. et al. Human longevity is influenced by many genetic variants: evidence from 75,000 UK Biobank participants. Aging (Albany NY) 8, 547 (2016).
Parkinsons Disease	Neurological	33674	449056	482730	125300	0.0044	-0.061652	0.070452	0.8968	-0.0261	-0.10646	0.05426	0.587041	0.0419	-0.168408	0.252208	0.778566	0.1016	-0.083228	0.286428	0.379451	0.0363	-0.091492	0.164092	0.680606	-0.0017	-0.093036	0.089636	0.9701	Mike A. Nalls et al. for the International Parkinson’s Disease Genomics Consortium (2020, bioRxiv).
Psychosis Symptoms	Psychiatric	-	-	252252	252252	0.6796	0.635696	0.723504	1.848e-201	0.5999	0.532672	0.667128	1.92969e-67	0.4333	0.254548	0.612052	1.491e-05	0.8401	0.610388	1.06981	9.64444e-12	0.7043	0.590228	0.818372	1.04533e-32	0.7068	0.645452	0.768148	6.3056e-112	Mallard T.T. et al. Multivariate GWAS of psychiatric disorders and their cardinal symptoms reveal two dimensions of cross-cutting genetic liabilities. Cell Genomics (2022) https://doi.org/10.1016/j.xgen.2022.100140
PTSD	Psychiatric	23212	151447	174659	80509	0.7146	0.58524	0.84396	8.36889e-27	0.686	0.532532	0.839468	6.67727e-18	0.6546	0.308856	1.00034	0.000744258	0.8146	0.497668	1.13153	1.70529e-06	0.5236	0.308784	0.738416	5.11179e-06	0.7695	0.59996	0.93904	1.89382e-18	Nievergelt, C.M., Maihofer, A.X., Klengel, T. et al. International meta-analysis of PTSD genome-wide association studies identifies sex- and ancestry-specific genetic risk loci. Nat Commun 10, 4558 (2019). https://doi.org/10.1038/s41467-019-12576-w
Reaction Time	Cognition/SES	-	-	111483	111483	0.0292	0.001564	0.056836	0.051412	0.0152	-0.022824	0.053224	0.494232	0.0147	-0.06664	0.09604	0.791612	-0.015	-0.095948	0.065948	0.842333	0.0517	-0.00808	0.11148	0.138236	0.0455	0.008456	0.082544	0.0252394	Davies, G. et al. Genome-wide association study of cognitive functions and educational attainment in UK Biobank (N= 112 151). Molecular psychiatry 21, 758-767 (2016).
Reumathoid Arthritis	Autoimmune	29880	73758	103638	85061	0.0397	-0.026744	0.106144	0.273778	0.0236	-0.0646	0.1118	0.664706	0.1252	-0.075112	0.325512	0.329877	0.0059	-0.147176	0.158976	0.956073	-0.0007	-0.10458	0.10318	0.989	0.0519	-0.029244	0.133044	0.26427	Okada, Y., Wu, D., Trynka, G. et al. Genetics of rheumatoid arthritis contributes to biology and drug discovery. Nature 506, 376–381 (2014). https://doi.org/10.1038/nature12873
Risktaking	Personality	-	-	466571	466571	0.1035	0.051364	0.155636	0.000169697	0.091	0.024948	0.157052	0.0112031	0.1537	-0.0031	0.3105	0.107284	0.0672	-0.0504	0.1848	0.35922	0.1422	0.05596	0.22844	0.00259925	0.0978	0.025672	0.169928	0.0128306	Karlsson Linnér et al. (2019). Genome-wide association analyses of risk tolerance and risky behaviors in over one million individuals identify hundreds of loci and shared genetic influences. Nature Genetics, 51, 245-257. doi: 10.1038/s41588-018-0309-3
Risktaking-Auto speeding	Personality	-	-	404291	404291	-0.2632	-0.323176	-0.203224	2.4108e-17	-0.2048	-0.283004	-0.126596	7.48953e-07	-0.1049	-0.31658	0.10678	0.453463	-0.2984	-0.466764	-0.130036	0.00129564	-0.166	-0.2934	-0.0386	0.0203119	-0.3191	-0.400636	-0.237564	4.7827e-14	Karlsson Linnér et al. (2019). Genome-wide association analyses of risk tolerance and risky behaviors in over one million individuals identify hundreds of loci and shared genetic influences. Nature Genetics, 51, 245-257. doi: 10.1038/s41588-018-0309-3
Risktaking-Nr. Sexual Partners	Personality	-	-	370711	370711	0.1991	0.13148	0.26672	1.65304e-08	0.1603	0.07896	0.24164	0.000226	0.1261	-0.059708	0.311908	0.292146	0.1337	-0.037016	0.304416	0.193315	0.3134	0.18306	0.44374	6.72e-06	0.1565	0.06536	0.24764	0.00140459	Karlsson Linnér et al. (2019). Genome-wide association analyses of risk tolerance and risky behaviors in over one million individuals identify hundreds of loci and shared genetic influences. Nature Genetics, 51, 245-257. doi: 10.1038/s41588-018-0309-3
Schizophrenia	Psychiatric	53386	77258	130644	126282	0.4084	0.363908	0.452892	1.296e-71	0.3886	0.332152	0.445048	9.35389e-41	0.3295	0.187988	0.471012	2.96505e-05	0.3549	0.221032	0.488768	8.2e-07	0.4492	0.35218	0.54622	4.9e-19	0.3923	0.328992	0.455608	2.75333e-33	Trubetskoy V, [...] Schizophrenia Working Group of the Psychiatric Genomics Consortium et al. Mapping genomic loci implicates genes and synaptic biology in schizophrenia. Nature. 2022 Apr;604(7906):502-508. doi: 10.1038/s41586-022-04434-5. Epub 2022 Apr 8. PMID: 35396580.
Self-rated Health	Other	-	-	111749	111749	-0.5061	-0.566468	-0.445732	3.23938e-60	-0.4045	-0.480156	-0.328844	4.0357e-25	-0.3468	-0.550248	-0.143352	0.002672	-0.5158	-0.715524	-0.316076	1.52693e-06	-0.6204	-0.742508	-0.498292	1.27326e-22	-0.5297	-0.610844	-0.448556	7.7913e-37	Harris, S. E. et al. Molecular genetic contributions to self-rated health. International journal of epidemiology 46, 994-1009 (2016).
Serious mental illness	Psychiatric	-	-	51276	51276	0.3997	0.353444	0.445956	1.98678e-63	0.3979	0.334788	0.461012	2.2713e-34	0.315	0.149772	0.480228	0.000690667	0.3133	0.185116	0.441484	5.56606e-06	0.3795	0.27954	0.47946	3.88267e-13	0.3696	0.301196	0.438004	1.40579e-25	Mallard T.T. et al. Multivariate GWAS of psychiatric disorders and their cardinal symptoms reveal two dimensions of cross-cutting genetic liabilities. Cell Genomics (2022) https://doi.org/10.1016/j.xgen.2022.100140
Sleep Duration	Other	-	-	386533	386533	-0.1143	-0.161144	-0.067456	3.192e-06	-0.0905	-0.15126	-0.02974	0.00113	-0.0384	-0.1658	0.089	0.661277	-0.1895	-0.321604	-0.057396	0.0113143	-0.1579	-0.246688	-0.069112	0.00112457	-0.0987	-0.162596	-0.034804	0.00429046	Jansen, P.R., Watanabe, K., Stringer, S. et al. Genome-wide analysis of insomnia in 1,331,010 individuals identifies new risk loci and functional pathways. Nat Genet 51, 394–403 (2019). https://doi.org/10.1038/s41588-018-0333-3
Smoking Cessation	Substance	-	-	312821	312821	-0.1755	-0.238024	-0.112976	7.43273e-08	-0.154	-0.234752	-0.073248	0.000381375	-0.2986	-0.477352	-0.119848	0.00329778	-0.181	-0.363868	0.001868	0.0904615	-0.2236	-0.350412	-0.096788	0.001232	-0.1945	-0.277408	-0.111592	8.63418e-06	Liu, M. et al. Association studies of up to 1.2 million individuals yield new insights into the genetic etiology of tobacco and alcohol use. Nature genetics 51, 237 (2019).
Smoking Initiation	Substance	-	-	262990	262990	0.3121	0.268196	0.356004	1.97493e-43	0.2674	0.217812	0.316988	1.90844e-25	0.2768	0.16312	0.39048	1.491e-05	0.3852	0.250548	0.519852	9.47333e-08	0.337	0.256836	0.417164	6.72e-16	0.2806	0.226308	0.334892	1.37013e-23	Liu, M. et al. Association studies of up to 1.2 million individuals yield new insights into the genetic etiology of tobacco and alcohol use. Nature genetics 51, 237 (2019).
Subjective Wellbeing	Psychological	-	-	298420	298420	-0.5876	-0.662864	-0.512336	2.364e-52	-0.5823	-0.67736	-0.48724	1.74123e-32	-0.3168	-0.533576	-0.100024	0.01176	-0.7842	-1.04116	-0.527244	1.13018e-08	-0.5689	-0.706296	-0.431504	1.91945e-15	-0.5321	-0.622652	-0.441548	4.43692e-30	Okbay, A. et al. Genetic variants associated with subjective well-being, depressive symptoms, and neuroticism identified through genome-wide analyses. Nature genetics 48, 624 (2016).
Suicide attempt	Psychological	26590	492022	518612	100907	0.5778	0.51018	0.64542	2.044e-62	0.4606	0.375144	0.546056	1.90844e-25	0.4616	0.256584	0.666616	5.19273e-05	0.6573	0.419552	0.895048	2.67008e-07	0.7396	0.603968	0.875232	8.288e-26	0.5661	0.463984	0.668216	6.72e-27	Mullins et al Dissecting the Shared Genetic Architecture of Suicide Attempt, Psychiatric Disorders, and Known Risk . Biological Psychiatry Volume 91, Issue 3, 1 February 2022, Pages 313-327. https://doi.org/10.1016/j.biopsych.2021.05.029
Tiredness	Other	-	-	108976	108976	0.6069	0.5432	0.6706	5.88e-77	0.4787	0.4003	0.5571	6.5917e-28	0.4193	0.188608	0.649992	0.0012845	0.6384	0.402612	0.874188	4.78154e-07	0.6998	0.561816	0.837784	1.5008e-22	0.662	0.56792	0.75608	1.62133e-42	Deary, V. et al. Genetic contributions to self-reported tiredness. Molecular psychiatry 23, 609 (2018).
Total Cholesterol	Cardiovasc.	-	-	100184	100184	0.0371	-0.014644	0.088844	0.1855	-0.0006	-0.0741	0.0729	0.9879	0.1342	0.003076	0.265324	0.0927111	0.0699	-0.046524	0.186324	0.330469	0.0313	-0.063564	0.126164	0.625032	0.0477	-0.015216	0.110616	0.195646	Teslovich, T. M. et al. Biological, clinical and population relevance of 95 loci for blood lipids. Nature 466, 707-713 (2010).
Tourette Syndrome	Psychiatric	4819	9488	14307	12783	0.2804	0.204548	0.356252	1.09322e-12	0.2523	0.149204	0.355396	3.89489e-06	0.0385	-0.208852	0.285852	0.819538	0.2955	0.067748	0.523252	0.0236923	0.2384	0.083168	0.393632	0.00545481	0.3063	0.1985	0.4141	6.28174e-08	Scharf JM, Yu D, Mathews CA, et al. Genome-wide association study of Tourette's syndrome. Mol Psychiatry. 2013;18(6):721‐728. doi:10.1038/mp.2012.69
Townsend Deprivation	Cognition/SES	-	-	112151	112151	0.0576	0.021732	0.093468	0.00263437	0.0725	0.024284	0.120716	0.00551303	0.0479	-0.06578	0.16158	0.526529	0.0388	-0.059004	0.136604	0.562575	0.1003	0.022292	0.178308	0.02184	0.0158	-0.038688	0.070288	0.643717	Hill, W. D. et al. Molecular genetic contributions to social deprivation and household income in UK Biobank. Current Biology 26, 3083-3089 (2016).
Triglycerides	Cardiovasc.	-	-	96598	96598	0.0908	0.055128	0.126472	1.11431e-06	0.0808	0.024156	0.137444	0.00835217	0.0795	-0.03222	0.19122	0.269294	0.1275	0.013232	0.241768	0.0528787	0.0947	0.00846	0.18094	0.054775	0.091	0.037884	0.144116	0.0014289	Teslovich, T. M. et al. Biological, clinical and population relevance of 95 loci for blood lipids. Nature 466, 707-713 (2010).
Type2 Diabetes	Cardiovasc.	12171	56862	69033	40101	0.0095	-0.06498	0.08398	0.825101	-0.0079	-0.101392	0.085592	0.909231	0.06	-0.147564	0.267564	0.670833	-0.065	-0.264528	0.134528	0.650471	-0.1044	-0.26414	0.05534	0.288041	0.0752	-0.025348	0.175748	0.196683	Morris, A. P. et al. Large-scale association analysis provides insights into the genetic architecture and pathophysiology of type 2 diabetes. Nature genetics 44, 981 (2012).
Ulcerative Colitis	Autoimmune	12366	28072	40438	34338	-0.1267	-0.193928	-0.059472	0.000367761	-0.1382	-0.225224	-0.051176	0.00326641	-0.2057	-0.366812	-0.044588	0.0299478	-0.078	-0.252832	0.096832	0.497488	0.0127	-0.102548	0.127948	0.899877	-0.1452	-0.238692	-0.051708	0.00410667	de Lange KM, Moutsianas L, Lee JC, et al. Genome-wide association study implicates immune activation of multiple integrin genes in inflammatory bowel disease. Nat Genet. 2017;49(2):256-261. doi:10.1038/ng.3760
VN (Verbal-Numerical) Reasoning	Cognition/SES	-	-	36035	36035	-0.2255	-0.296452	-0.154548	1.02308e-09	-0.2148	-0.31476	-0.11484	5.51962e-05	-0.3344	-0.580576	-0.088224	0.0206667	-0.1339	-0.313632	0.045832	0.21504	-0.081	-0.208008	0.046008	0.29596	-0.2685	-0.35866	-0.17834	1.35396e-08	Davies, G. et al. Genome-wide association study of cognitive functions and educational attainment in UK Biobank (N= 112 151). Molecular psychiatry 21, 758-767 (2016).
Waist-Circumference	Antropomorphic/Diet	-	-	232101	232101	0.045	0.001684	0.088316	0.0554667	-0.0105	-0.061852	0.040852	0.742571	-0.0689	-0.204924	0.067124	0.444128	0.1344	0.015036	0.253764	0.0520136	0.0517	-0.041988	0.145388	0.376617	0.0791	0.019516	0.138684	0.0150632	Shungin, D. et al. New genetic loci link adipose and insulin biology to body fat distribution. Nature 518, 187 (2015)
Waist-Hip Ratio	Antropomorphic/Diet	-	-	max N= 697734	max N= 697734	0.1469	0.108288	0.185512	2.48142e-13	0.0939	0.047056	0.140744	0.000181009	0.0353	-0.061132	0.131732	0.57607	0.2308	0.12692	0.33468	3.99568e-05	0.144	0.070696	0.217304	0.000260465	0.183	0.129688	0.236312	4.58667e-11	Karlsson Linnér et al. (2019). Genome-wide association analyses of risk tolerance and risky behaviors in over one million individuals identify hundreds of loci and shared genetic influences. Nature Genetics, 51, 245-257. doi: 10.1038/s41588-018-0309-3

### Sheet: S25 GSMR
Supplementary Table S25: Bi-directional generalized summary-data based mendelian randomization (GSMR) between ANX and internalizing outcomes MDD, PTSD, and neuroticism.
trait	fb	fb_se	fb_pval	fNI	fEI	rb	rb_se	rb_pval	rNI	rEI
PTSD	0.239178	0.0153672	1.27488e-54	44	1	0.891659	0.0839582	2.39829e-26	19	1
NEURO	0.170533	0.00939668	1.32626e-73	43	1	1.25541	0.064563	3.23415e-84	91	1
MDD2	0.545368	0.0257938	3.17498e-99	53	0	0.657911	0.0315889	2.44868e-96	53	0
fb=forward slope (ANX to trait)
fb_se=forward slope SE
fb_pval=forward slope pval
fNI=number of MR instruments (quasi-idependent SNPs) after HEIDI adjustment for forward analysis
fEI=number of MR instruments (quasi-idependent SNPs) eliminated by HEIDI adjustment for forward analysis
rb=reverse slope (trait to ANX)
bb_se=reverse slope SE
fb_pval=reverse slope pval
rNI=number of MR instruments (quasi-idependent SNPs) after HEIDI adjustment for reverse analysis
rEI=number of MR instruments (quasi-idependent SNPs) eliminated by HEIDI adjustment for reverse analysis
